# Habitual Coffee Consumption Increases Risks for Metabolic Diseases: Genome-wide Association Studies and a Phenotype-wide Two Sample Mendelian Randomization Analysis

**DOI:** 10.1101/2021.03.08.21253114

**Authors:** Jiuling Li, Tasnim Choudhury, Miaoran Zhang, Lanlan Chen, Jianping Wen, Wanqing Liu, Peng Chen

**Author notes:** Correspondence: Wanqing Liu, PhD. Integrative Biosciences Center, Room 2401, Wayne State University, 6135 Woodward Ave, Detroit, MI 48202, USA., Peng Chen, PhD. College of Basic Medical Sciences, Room 413, Jilin University, 126 Xinmin Street, Changchun, Jilin 130021, China. These authors contributed equally to this work (Wanqing Liu, Peng Chen).

## Abstract

**Background and aims:** Coffee is one of the most widely consumed beverages in the world and has received considerable concerns regarding its impact on human health. Mendelian randomization (MR) could be valuable to explore the potential health effects of coffee via instrumental variables. In this study, we aim to identify novel genetic loci associated with habitual coffee consumption using genome-wide meta-analysis (GWMA) and to evaluate the broad impact of coffee consumption on human health and disease risk via a large-scale, phenotype-wide, two sample Mendelian randomization (TSMR) analysis.

**Methods:** We conducted a genome-wide association study (GWAS) among 283,926 coffee consumers of European ancestry in the UK Biobank (UKBB) to identify single nucleotide polymorphisms (SNPs) associated with the amount of coffee consumption (cups/day, GWAS 1), caffeine intake (GWAS 2) as well as the intake of non-caffeine substance in coffee (GWAS 3). The GWAS 1 results were further combined with the published results from the Coffee and Caffeine Genetics Consortium (CCGC) for a GWMA. TSMR were performed to evaluate the causal-relationship between coffee/caffeine/non-caffeine substance consumption and 1,101 diseases and health traits.

**Results:** The GWMA identified 50 lead SNPs among 19 genomic regions for habitual coffee consumption. Nine out of the 19 loci were novel, including *ADAMTSL4-AS1, CACNA2D2, LINC02123-ADCY2, UBD-SNORD32B, SEMA4D-GADD45G, LOC101929457-LINGO1, RAI1, HCN2,and BRWD1*. The GWAS 2 and 3 identified 2 (*SORCS2* and *SLC39A8*) and 5 (*LINC02060-LINC00461, AGR3-AHR, PRR4-TAS2R14, CYP1A1-CYP1A2*, and *FTO*) genomic regions, respectively. TSMR analysis indicated that coffee consumption increased the risk of high blood lipids, obesity, and diabetes. Meanwhile, intake of caffeine and non-caffeine coffee components decreased and increased some of the blood lipids levels, respectively.

**Conclusions:** Our study provided evidence that habitual coffee consumption could increase the risk of metabolic perturbations. The bioactive components in coffee, other than caffeine, may be more harmful to human health. Our findings have significant implications for global public health given the increasing burden of metabolic diseases.

## Supplementary tables for "Habitual Coffee Consumption Increases Risks for Metabolic Diseases: Genome-wide Association Studies and a Phenotype-wide Two Sample Mendelian Randomization Analysis": Supplementary tables.xlsx

### Sheet: Table S1
Supplement table 1. Sample characteristics
	Mean（SD）or sample size
Age	57.9 (8.0)
Sex
Female	152228
Male	131698
BMI	27.4 (4.7)
Coffee consumption	2.5 (1.7)
Coffee type
Decaffeinated coffee	55999
Instant coffee	161423
Ground coffee	61695
Other type of coffee	4809
Smoking status
Yes, on most or all days	28929
Only occasionally	102558
No	152439

### Sheet: Table S2
Supplement table 2. 44 lead SNPs located in 18 loci for coffee consumption in GWAS1
uniqID	GenomicLocus	rsID	chr	pos	non_effect_allele	effect_allele	MAF	P	BETA	SE	nearestGene
1:150546865:A:T	1	rs6587756	1	150546865	T	A	0.3479	1.14654e-08	0.0271196	0.00475159	MCL1
15:74138913:A:G	11	rs56047016	15	74138913	A	G	0.1561	6.21731e-12	-0.041953	0.00610263	RP11-24D15.1
15:74317043:C:T	11	rs2277599	15	74317043	C	T	0.4066	1.45583e-10	-0.0296232	0.00462145	PML
15:74477239:A:G	11	rs351237	15	74477239	A	G	0.3529	2.36541e-21	0.0450281	0.00474602	STRA6
15:74548393:A:G	11	rs35545107	15	74548393	A	G	0.02087	2.70064e-10	0.107634	0.017044	CCDC33
15:74557994:C:G	11	rs4887123	15	74557994	G	C	0.2256	4.3237e-16	0.0463911	0.00570677	CCDC33
15:74656895:C:T	11	rs150562828	15	74656895	T	C	0.01392	1.84836e-10	-0.117105	0.0183739	CYP11A1:CTD-2311M21.2
15:74679948:C:T	11	rs9944175	15	74679948	T	C	0.1183	3.76573e-08	0.038793	0.00705135	CYP11A1
15:74684399:A:C	11	rs77101245	15	74684399	A	C	0.1421	1.24052e-14	0.0538464	0.00698234	SEMA7A
15:74935894:C:T	11	rs4128436	15	74935894	T	C	0.08052	1.31863e-15	0.0665416	0.00832515	EDC3
15:75027880:C:T	11	rs2472297	15	75027880	T	C	0.2147	4.98384e-147	-0.131808	0.00510441	CYP1A1
15:75208192:A:G	11	rs35836100	15	75208192	A	G	0.02783	4.73293e-12	0.104017	0.0150457	COX5A
15:75329091:C:T	11	rs12917120	15	75329091	C	T	0.3738	4.58493e-27	-0.0518256	0.00481041	PPCDC
15:75421298:C:CT	11	rs374502584	15	75421298	C	CT	0.3151	7.54667e-13	0.036584	0.00510297	SCARNA20
15:75718459:C:T	11	rs34608804	15	75718459	C	T	0.04274	2.25576e-11	-0.0759132	0.0113499	SIN3A
15:76078119:G:T	11	rs8037787	15	76078119	T	G	0.4006	1.796e-12	-0.0334116	0.00473958	RP11-24M17.5
15:77872191:A:G	12	rs2667773	15	77872191	G	A	0.3638	1.64701e-09	0.0295405	0.00489951	RP11-307C19.2
17:17697099:A:G	13	rs11078398	17	17697099	A	G	0.333	2.28004e-09	0.0327621	0.00548184	RAI1
18:57852587:C:T	14	rs476828	18	57852587	C	T	0.2465	3.87012e-08	-0.0291943	0.00531127	RP11-795H16.2
19:41353107:C:T	16	rs56113850	19	41353107	C	T	0.4076	5.13156e-15	-0.035942	0.00459402	CTC-490E21.12:CYP2A6
19:590172:A:G	15	rs113534512	19	590172	A	G	0.4563	7.03997e-09	-0.0271335	0.00468629	HCN2
2:27752463:A:G	3	rs11127048	2	27752463	A	G	0.4145	3.2215e-13	-0.0345323	0.00474032	GCKR
2:630089:A:ATCTATAATCTATCTCTATG	2	rs71415991	2	630089	ATCTATAATCTATCTCTATG	A	0.172	4.35256e-09	-0.0357666	0.00609291	TMEM18
20:62911229:A:G	17	rs6062362	20	62911229	G	A	0.4175	2.48232e-13	-0.033655	0.00459776	PCMTD2
21:40685515:G:GCGC	18	21:40685515_GCGC_G	21	40685515	G	GCGC	0.4085	3.57602e-08	-0.0253014	0.0045914	BRWD1
3:50543148:A:AG	4	rs200188442	3	50543148	AG	A	0.1054	7.83416e-09	0.0438723	0.0076009	CACNA2D2
4:89045331:A:G	5	rs2199936	4	89045331	G	A	0.09443	1.49887e-10	-0.0456634	0.00712879	ABCG2
5:7391434:A:C	6	rs12519880	5	7391434	A	C	0.2813	4.51473e-10	0.0314035	0.00503657	ADCY2
6:29537224:A:G	7	rs1235162	6	29537224	G	A	0.07256	7.71045e-10	-0.0415624	0.00675726	GABBR1
7:17099444:A:G	8	rs1723759	7	17099444	A	G	0.4672	7.75314e-10	-0.027986	0.00455064	AC098592.8
7:17216947:A:T	8	rs57060293	7	17216947	T	A	0.3917	4.91043e-08	-0.0270957	0.00496757	AC003075.4
7:17267538:C:T	8	rs78656787	7	17267538	C	T	0.1461	1.13888e-12	-0.0460346	0.00647228	AC003075.4
7:17284577:C:T	8	rs4410790	7	17284577	C	T	0.3847	3.81071e-121	-0.110591	0.00472512	AC003075.4
7:17286087:C:T	8	rs79694830	7	17286087	T	C	0.07853	1.89415e-23	-0.0978176	0.00980289	AC003075.4
7:17314063:G:T	8	rs55675811	7	17314063	G	T	0.2028	6.56627e-37	0.0711168	0.00560336	AC003075.4
7:17327900:A:G	8	rs112198319	7	17327900	G	A	0.01392	1.3687e-11	0.105907	0.015664	AC003075.4
7:17412049:C:T	8	rs12699842	7	17412049	C	T	0.04771	1.32724e-09	-0.0614091	0.0101267	SNORA63
7:17441728:A:C	8	rs78484938	7	17441728	A	C	0.0159	3.67883e-14	0.092523	0.0122193	AC019117.1
7:17443686:C:T	8	rs56084812	7	17443686	C	T	0.07853	3.78013e-14	-0.0583233	0.00770622	AC019117.1
7:17482075:G:T	8	rs112780228	7	17482075	G	T	0.01789	8.40107e-11	0.12741	0.019622	AC019117.1:AC019117.2
7:17545964:A:G	8	rs73071153	7	17545964	A	G	0.03181	5.44369e-16	0.104045	0.0128432	AC017060.1
7:17562952:C:T	8	rs73073176	7	17562952	T	C	0.1193	2.34995e-18	0.0594709	0.00680516	AC017060.1
7:73037956:A:G	9	rs34060476	7	73037956	G	A	0.1233	2.85342e-18	-0.0579986	0.00665341	MLXIPL
7:75615006:C:T	10	rs1057868	7	75615006	T	C	0.2952	1.02199e-24	-0.0514389	0.00501151	POR
Abbreviations
uniqID : Unique ID of SNPs consists of chr:position:allele1:allele2
Genomic locus : Index of the genomic risk loci
rsID : rsID of SNPs
chr : chromosome
pos : position on hg19
effect_allele : Effect/risk allele
non_effect_allele : Non-effect/non-risk allele
MAF : Minor allele frequency computed based on 1000 genome phase 3 EUR
P : P-value
BETA: effect size
SE : Standard error
nearestGene : The nearest Gene of the SNP based on ANNOVAR annotations

### Sheet: Table S3
Supplement table 3. 50 lead SNPs located in 19 loci for coffee consumption in META-analysis
uniqID	GenomicLocus	rsID	chr	pos	non_effect_allele	effect_allele	MAF	P	BETA	SE	nearestGene
1:150542128:A:G	1	rs6655975	1	150542128	G	A	0.3479	6.33e-11	0.0267	0.0041	RN7SL600P
1:150634472:A:G	1	rs3754207	1	150634472	G	A	0.09145	1.864e-09	0.0421	0.007	GOLPH3L
15:74176910:C:T	12	rs12902040	15	74176910	C	T	0.1581	1.257e-13	0.0388	0.0052	TBC1D21
15:74317871:C:G	12	rs12902857	15	74317871	G	C	0.4056	3.285e-11	-0.0263	0.004	PML
15:74477239:A:G	12	rs351237	15	74477239	G	A	0.3529	3.77e-30	-0.0477	0.0042	STRA6
15:74548393:A:G	12	rs35545107	15	74548393	G	A	0.02087	2.7e-10	-0.1076	0.017	CCDC33
15:74548773:A:G	12	rs9783698	15	74548773	G	A	0.3101	2.116e-08	-0.0255	0.0046	CCDC33
15:74557994:C:G	12	rs4887123	15	74557994	G	C	0.2256	4.324e-16	0.0464	0.0057	CCDC33
15:74656895:C:T	12	rs150562828	15	74656895	C	T	0.01392	1.848e-10	0.1171	0.0184	CYP11A1:CTD-2311M21.2
15:74663265:A:C	12	rs4886595	15	74663265	C	A	0.2038	2.951e-19	0.0461	0.0051	CYP11A1
15:74935894:C:T	12	rs4128436	15	74935894	C	T	0.08052	5.261e-20	-0.068	0.0074	EDC3
15:75016192:A:G	12	rs4646421	15	75016192	G	A	0.1044	2.499e-11	-0.0437	0.0066	CYP1A1
15:75027880:C:T	12	rs2472297	15	75027880	C	T	0.2147	4.02e-192	0.1347	0.0046	CYP1A1
15:75208192:A:G	12	rs35836100	15	75208192	G	A	0.02783	4.732e-12	-0.104	0.015	COX5A
15:75251338:C:T	12	rs12914012	15	75251338	C	T	0.1402	1.866e-12	0.0492	0.007	SCAMP5
15:75329091:C:T	12	rs12917120	15	75329091	C	T	0.3738	1.746e-37	-0.0527	0.0041	PPCDC
15:75718459:C:T	12	rs34608804	15	75718459	C	T	0.04274	2.256e-11	-0.0759	0.0113	SIN3A
15:76078119:G:T	12	rs8037787	15	76078119	G	T	0.4006	1.796e-12	0.0334	0.0047	RP11-24M17.5
15:77872191:A:G	13	rs2667773	15	77872191	G	A	0.3638	1.647e-09	0.0295	0.0049	RP11-307C19.2
17:17697099:A:G	14	rs11078398	17	17697099	G	A	0.333	2.28e-09	-0.0328	0.0055	RAI1
18:57852587:C:T	15	rs476828	18	57852587	C	T	0.2465	5.379e-09	-0.0267	0.0046	RP11-795H16.2
19:41353107:C:T	17	rs56113850	19	41353107	C	T	0.4076	5.131e-15	-0.0359	0.0046	CTC-490E21.12:CYP2A6
19:41354533:A:T	17	rs1801272	19	41354533	T	A	0.0338	3.532e-09	0.0789	0.0134	CTC-490E21.12:CYP2A6
19:590172:A:G	16	rs113534512	19	590172	G	A	0.4563	7.04e-09	0.0271	0.0047	HCN2
2:27730940:C:T	3	rs1260326	2	27730940	C	T	0.4105	1.547e-17	-0.0339	0.004	GCKR
2:28002002:C:T	3	rs3792253	2	28002002	C	T	0.2237	7.09e-09	-0.0274	0.0047	MRPL33:AC110084.1
2:651105:C:G	2	rs2867110	2	651105	G	C	0.174	1.436e-10	-0.0333	0.0052	TMEM18
20:62892584:A:G	18	rs6512309	20	62892584	G	A	0.4384	1.537e-15	-0.0321	0.004	PCMTD2
21:40566067:A:G	19	rs3945	21	40566067	G	A	0.3151	4.391e-09	-0.0237	0.004	BRWD1
3:50525017:A:C	4	rs1467913	3	50525017	C	A	0.1233	3.858e-08	-0.0309	0.0056	CACNA2D2
4:89039082:A:G	5	rs1481012	4	89039082	G	A	0.08946	2.247e-15	0.0497	0.0063	ABCG2
5:7391434:A:C	6	rs12519880	5	7391434	C	A	0.2813	4.515e-10	-0.0314	0.005	ADCY2
6:29537224:A:G	7	rs1235162	6	29537224	G	A	0.07256	2.174e-09	-0.0361	0.006	GABBR1
7:16926083:A:G	8	rs12536225	7	16926083	G	A	0.1958	1.186e-10	-0.0334	0.0052	AC098592.6
7:17100190:A:G	8	rs11762157	7	17100190	G	A	0.4692	8.633e-15	-0.0305	0.0039	AC098592.8
7:17167540:A:G	8	rs28592003	7	17167540	G	A	0.2604	2.783e-09	0.0307	0.0052	AC098592.8
7:17253922:A:G	8	rs4552804	7	17253922	G	A	0.1451	2.76e-16	0.0454	0.0056	AC003075.4
7:17284577:C:T	8	rs4410790	7	17284577	C	T	0.3847	1.91e-175	-0.1169	0.0041	AC003075.4
7:17286087:C:T	8	rs79694830	7	17286087	C	T	0.07853	1.894e-23	0.0978	0.0098	AC003075.4
7:17382217:G:T	8	rs113070557	7	17382217	G	T	0.01292	6.152e-12	0.1048	0.0152	AHR
7:17389802:C:G	8	rs73081746	7	17389802	G	C	0.01392	2.118e-13	0.1523	0.0207	AHR
7:17401027:C:T	8	rs7791070	7	17401027	C	T	0.2187	3.316e-52	0.0709	0.0047	SNORA63
7:17412049:C:T	8	rs12699842	7	17412049	C	T	0.04771	1.327e-09	-0.0614	0.0101	SNORA63
7:17443686:C:T	8	rs56084812	7	17443686	C	T	0.07853	3.78e-14	-0.0583	0.0077	AC019117.1
7:17482075:G:T	8	rs112780228	7	17482075	G	T	0.01789	8.402e-11	0.1274	0.0196	AC019117.1:AC019117.2
7:17544284:C:T	8	rs1349137	7	17544284	C	T	0.2157	4.575e-08	-0.0257	0.0047	AC017060.1
7:17551902:C:T	8	rs17706320	7	17551902	C	T	0.326	9.138e-22	0.0399	0.0042	AC017060.1
7:73051932:C:G	9	rs799166	7	73051932	G	C	0.1153	1.08e-23	-0.0599	0.006	MLXIPL
7:75616105:A:G	10	rs17685	7	75616105	G	A	0.2893	1.346e-33	0.0535	0.0044	POR
9:92215638:C:T	11	rs1571536	9	92215638	C	T	0.4732	4.248e-09	-0.023	0.0039	GADD45G
rsID : rsID of SNPs
chr : chromosome
pos : position on hg19
effect_allele : Effect/risk allele
non_effect_allele : Non-effect/non-risk allele
MAF : Minor allele frequency computed based on 1000 genome phase 3 EUR
P : P-value
BETA: effect size
SE : Standard error
r2 : The maximum r2 of the SNP with one of the lead SNP
lead SNP : rsID of a lead SNP
Genomic locus : Index of the genomic risk loci
nearestGene : The nearest Gene of the SNP based on ANNOVAR annotations

### Sheet: Table S4
Supplement table 4. Summary of 50 leading SNPs associated with coffee consumption detected in GWAS1, CCGC and META-analysis
							GWAS1			CCGC			META-analysis
GenomicLocus	lead SNP	chr	pos	EA/NEA	MAF	nearestGene	BETA	SE	P	BETA	SE	P	BETA	SE	P
1	rs6655975	1	150542128	A/G	0.3479	ADAMTSL4-AS1	0.0270136	0.00474467	1.2448e-08	0.0257	0.008	0.001329	0.0267	0.0041	6.33e-11
1	rs3754207	1	150634472	A/G	0.09145	GOLPH3L	0.0418316	0.00839833	6.3275e-07	0.0427	0.0127	0.0007649	0.0421	0.007	1.864e-09
12	rs12902040	15	74176910	T/C	0.1581	TBC1D21	0.0410794	0.00611246	1.80981e-11	0.0324	0.0101	0.00139	0.0388	0.0052	1.257e-13
12	rs12902857	15	74317871	C/G	0.4056	PML	-0.0295182	0.00462112	1.68416e-10	-0.0173	0.0077	0.02499	-0.0263	0.004	3.285e-11
12	rs351237	15	74477239	A/G	0.3529	STRA6	-0.0450281	0.00474602	2.36541e-21	-0.0567	0.0088	1.195e-10	-0.0477	0.0042	3.77e-30
12	rs35545107	15	74548393	A/G	0.02087	CCDC33	-0.107634	0.017044	2.70064e-10	NA	NA	NA	-0.1076	0.017	2.7e-10
12	rs9783698	15	74548773	A/G	0.3101	CCDC33	-0.0217145	0.00510231	2.08297e-05	-0.0404	0.0101	6.424e-05	-0.0255	0.0046	2.116e-08
12	rs4887123*	15	74557994	C/G	0.2256	CCDC33	0.0463911	0.00570677	4.3237e-16	0.0387	0.0095	4.425e-05	0.0464	0.0057	4.324e-16
12	rs150562828	15	74656895	T/C	0.01392	CYP11A1	0.117105	0.0183739	1.84836e-10	NA	NA	NA	0.1171	0.0184	1.848e-10
12	rs4886595	15	74663265	A/C	0.2038	CYP11A1;LINC02255	0.0454895	0.00604008	5.02503e-14	0.0478	0.0098	1.174e-06	0.0461	0.0051	2.951e-19
12	rs4128436	15	74935894	T/C	0.08052	EDC3	-0.0665416	-0.00832515	1.31863e-15	-0.0736	0.0164	7.056e-06	-0.068	0.0074	5.261e-20
12	rs4646421	15	75016192	A/G	0.1044	CYP1A1	-0.0371307	0.00758693	9.87912e-07	-0.0631	0.013	1.22e-06	-0.0437	0.0066	2.499e-11
12	rs2472297	15	75027880	T/C	0.2147	CYP1A1;CYP1A2	0.131808	0.00510441	4.98384e-147	0.146	0.0101	6.449e-47	0.1347	0.0046	4.02e-192
12	rs35836100	15	75208192	A/G	0.02783	FAM219B;COX5A	-0.104017	0.0150457	4.73293e-12	NA	NA	NA	-0.104	0.015	4.732e-12
12	rs12914012*	15	75251338	T/C	0.1402	RPP25;SCAMP5	0.0492434	0.00699066	1.8658e-12	0.0319	0.0108	0.003263	0.0492	0.007	1.866e-12
12	rs12917120	15	75329091	T/C	0.3738	PPCDC	-0.0518256	0.00481041	4.58493e-27	-0.0553	0.008	6.606e-12	-0.0527	0.0041	1.746e-37
12	rs34608804	15	75718459	T/C	0.04274	SIN3A	-0.0759132	0.0113499	2.25576e-11	NA	NA	NA	-0.0759	0.0113	2.256e-11
12	rs8037787	15	76078119	T/G	0.4006	MIR4313;UBE2Q2	0.0334116	0.00473958	1.796e-12	NA	NA	NA	0.0334	0.0047	1.796e-12
13	rs2667773*	15	77872191	A/G	0.3638	LOC101929457;LINGO1	0.0295405	0.00489951	1.64701e-09	0.0225	0.0081	0.005396	0.0295	0.0049	1.647e-09
14	rs11078398	17	17697099	A/G	0.333	RAI1	-0.0327621	0.00548184	2.28004e-09	NA	NA	NA	-0.0328	0.0055	2.28e-09
15	rs476828	18	57852587	T/C	0.2465	PMAIP1;MC4R	-0.0291943	0.00531127	3.87012e-08	-0.0195	0.009	0.02958	-0.0267	0.0046	5.379e-09
17	rs56113850*	19	41353107	T/C	0.4076	CYP2A6	-0.035942	0.00459402	5.13156e-15	-0.0355	0.0097	0.0002385	-0.0359	0.0046	5.131e-15
17	rs1801272	19	41354533	A/T	0.0338	CYP2A6	0.0743691	0.0145304	3.08514e-07	0.1033	0.0339	0.002291	0.0789	0.0134	3.532e-09
16	rs113534512	19	590172	A/G	0.4563	HCN2	0.0271335	0.00468629	7.03997e-09	NA	NA	NA	0.0271	0.0047	7.04e-09
3	rs1260326	2	27730940	T/C	0.4105	GCKR	-0.0313699	0.00464164	1.39556e-11	-0.0408	0.0077	1.055e-07	-0.0339	0.004	1.547e-17
3	rs3792253	2	28002002	T/C	0.2237	MRPL33	-0.0293052	0.00551942	1.09949e-07	-0.0221	0.0092	0.01655	-0.0274	0.0047	7.09e-09
2	rs2867110	2	651105	C/G	0.174	LOC105373352;TMEM18	-0.0341675	0.00602678	1.43404e-08	-0.0307	0.0102	0.002615	-0.0333	0.0052	1.436e-10
18	rs6512309	20	62892584	A/G	0.4384	PCMTD2	-0.0328699	0.0046034	9.30893e-13	-0.0296	0.0083	0.0003428	-0.0321	0.004	1.537e-15
19	rs3945	21	40566067	A/G	0.3151	BRWD1	-0.0231388	0.00469963	8.49982e-07	-0.0253	0.0079	0.001324	-0.0237	0.004	4.391e-09
4	rs1467913	3	50525017	A/C	0.1233	CACNA2D2	-0.0347136	0.0064946	9.04155e-08	-0.0195	0.0112	0.08066	-0.0309	0.0056	3.858e-08
5	rs1481012	4	89039082	A/G	0.08946	ABCG2	0.0457224	0.00717628	1.87411e-10	0.0626	0.0129	1.129e-06	0.0497	0.0063	2.247e-15
6	rs12519880*	5	7391434	A/C	0.2813	LINC02123;ADCY2	-0.0314035	0.00503657	4.51473e-10	-0.0149	0.0081	0.06605	-0.0314	0.005	4.515e-10
7	rs1235162	6	29537224	A/G	0.07256	UBD;SNORD32B	-0.0415624	0.00675726	7.71045e-10	-0.0147	0.0133	0.2703	-0.0361	0.006	2.174e-09
8	rs12536225	7	16926083	A/G	0.1958	AGR3;AHR	-0.028458	0.00599659	2.07789e-06	-0.0479	0.0103	3.355e-06	-0.0334	0.0052	1.186e-10
8	rs11762157	7	17100190	A/G	0.4692	AGR3;AHR	-0.0278348	0.00455039	9.53407e-10	-0.0383	0.0078	9.589e-07	-0.0305	0.0039	8.633e-15
8	rs28592003*	7	17167540	A/G	0.2604	AGR3;AHR	0.0307105	0.00516672	2.78295e-09	0.0454	0.0097	2.675e-06	0.0307	0.0052	2.783e-09
8	rs4552804	7	17253922	A/G	0.1451	AGR3;AHR	0.0460607	0.00651877	1.59633e-12	0.0438	0.0106	3.918e-05	0.0454	0.0056	2.76e-16
8	rs4410790	7	17284577	T/C	0.3847	AGR3;AHR	-0.110591	0.00472512	3.81071e-121	-0.138	0.0086	1.476e-57	-0.1169	0.0041	1.91e-175
8	rs79694830	7	17286087	T/C	0.07853	AGR3;AHR	0.0978176	0.00980289	1.89415e-23	NA	NA	NA	0.0978	0.0098	1.894e-23
8	rs113070557	7	17382217	T/G	0.01292	AHR	0.1048	0.0152	6.152e-12	NA	NA	NA	0.1048	0.0152	6.152e-12
8	rs73081746	7	17389802	C/G	0.01392	AHR;KCCAT333	0.1523	0.0207	2.118e-13	NA	NA	NA	0.1523	0.0207	2.118e-13
8	rs7791070	7	17401027	T/C	0.2187	AHR;KCCAT333	0.0655115	0.00535589	2.10551e-34	0.088	0.0095	2.478e-20	0.0709	0.0047	3.316e-52
8	rs12699842	7	17412049	T/C	0.04771	AHR;KCCAT333	-0.0614091	0.0101267	1.32724e-09	NA	NA	NA	-0.0614	0.0101	1.327e-09
8	rs56084812*	7	17443686	T/C	0.07853	KCCAT333	-0.0583233	0.00770622	3.78013e-14	-0.0615	0.0128	1.512e-06	-0.0583	0.0077	3.78e-14
8	rs112780228	7	17482075	T/G	0.01789	KCCAT333	0.12741	0.019622	8.40107e-11	NA	NA	NA	0.1274	0.0196	8.402e-11
8	rs1349137	7	17544284	T/C	0.2157	LOC101927630	-0.0230779	0.00531546	1.4142e-05	-0.0348	0.01	0.0005287	-0.0257	0.0047	4.575e-08
8	rs17706320	7	17551902	T/C	0.326	LOC101927630	0.0396549	0.0047858	1.17176e-16	0.0405	0.0084	1.248e-06	0.0399	0.0042	9.138e-22
9	rs799166	7	73051932	C/G	0.1153	MLXIPL;VPS37D	-0.057449	0.00675847	1.89101e-17	-0.0684	0.0127	6.494e-08	-0.0599	0.006	1.08e-23
10	rs17685	7	75616105	A/G	0.2893	POR	0.0488797	0.00504874	3.61093e-22	0.0687	0.0092	9.058e-14	0.0535	0.0044	1.346e-33
11	rs1571536	9	92215638	T/C	0.4732	SEMA4D;GADD45G	-0.0184373	0.00457692	5.61791e-05	-0.0357	0.0076	2.321e-06	-0.023	0.0039	4.248e-09
Abbreviations
Genomic locus : Index of the genomic risk loci
rsID : rsID of SNPs
chr : chromosome
pos : position on hg19
EA : Effect/risk allele
NEA : Non-effect/non-risk allele
MAF : Minor allele frequency computed based on 1000 genome phase 3 EUR
nearestGene : The nearest Gene of the SNP based on ANNOVAR annotations
BETA: effect size
SE : Standard error
P : P-value
*: Since the lead SNPs from the GWAS 1 were not present on CCGC, other variants in strong LD (r2>0.6) with the former were used as proxy SNPs

### Sheet: Table S5
Supplementary Table 5. SNPs with likely deleterious impacts on gene function
Phenotype	uniqID	rsID	chr	pos	non_effect_allele	effect_allele	MAF	P	BETA	SE	r2	IndSigSNP	GenomicLocus	nearestGene	ExonicFunc.refGene	func	CADD
coffee consumption	15:75130093:C:T	rs12898397	15	75130093	C	T	0.4205	1.349e-29	-0.0532	0.0047	0.239265	rs12917120	12	ULK3	synonymous SNV	exonic	24.2
	15:75117912:G:T	rs79217743	15	75117912	G	T	0.159	7.531e-10	-0.0412	0.0067	0.173581	rs12917120	12	LMAN1L	nonsynonymous SNV	exonic	24.1
	4:89052323:G:T	rs2231142	4	89052323	G	T	0.09443	8.788e-15	-0.0482	0.0062	0.944416	rs1481012	5	ABCG2	nonsynonymous SNV	exonic	22.3
	15:75131959:A:G	rs936227	15	75131959	G	A	0.4175	4.447e-41	-0.0541	0.004	0.240177	rs12917120	12	ULK3	synonymous SNV	exonic	22.2
	19:41354533:A:T	rs1801272	19	41354533	T	A	0.0338	3.532e-09	0.0789	0.0134	1	rs1801272	17	CYP2A6	synonymous SNV	exonic	21.9
	15:75082552:C:G	rs3784789	15	75082552	G	C	0.3867	4.23e-49	-0.0613	0.0042	0.210117	rs12917120	12	CSK		intronic	21.8
	15:75079474:A:G	rs34933034	15	75079474	G	A	0.1759	8.168e-12	-0.0434	0.0063	0.15148	rs12917120	12	CSK		intronic	20.7
	2:28019175:A:G	rs4666014	2	28019175	G	A	0.2326	2.63e-08	0.0264	0.0048	0.853171	rs3792253	3	RBKS		intronic	19.66
	15:75322179:A:G	rs35911108	15	75322179	G	A	0.2127	7.177e-10	-0.0357	0.0058	0.357134	rs12914012	12	PPCDC		intronic	19.54
	7:73012042:A:G	rs35332062	7	73012042	G	A	0.1183	2.462e-17	0.0573	0.0068	0.829061	rs799166	9	MLXIPL	nonsynonymous SNV	exonic	19.09
	15:75336417:C:CTT	rs762336763	15	75336417	C	CTT	0.33	1.935e-19	0.0448	0.005	0.76432	rs12917120	12	PPCDC		intronic	18.92
	15:74610279:A:T	rs4887134	15	74610279	T	A	0.4245	4.211e-24	-0.0474	0.0047	0.282464	rs4886595	12	CCDC33		intronic	18.69
	7:17279393:C:T	rs78707595	7	17279393	C	T	0.03877	2.109e-11	0.0971	0.0145	0.371559	rs79694830	8	AGR3;AHR		intergenic	18.65
	15:75247156:C:G	rs34063670	15	75247156	G	C	0.4632	6.016e-42	-0.0618	0.0046	0.303897	rs12917120	12	RPP25		UTR3	18.15
	15:75054866:C:G	rs11072507	15	75054866	G	C	0.3976	6.573e-39	0.0633	0.0049	0.192313	rs12917120	12	CYP1A2;CSK		intergenic	17.91
	7:75616577:A:G	rs8509	7	75616577	G	A	0.1024	1.065e-10	0.0427	0.0066	0.258681	rs17685	10	TMEM120A	unknown	exonic	17.64
	15:74873679:A:G	rs7497036	15	74873679	G	A	0.07654	3.889e-10	0.0454	0.0072	0.628131	rs4646421	12	ARID3B		intronic	17.37
	15:74575949:C:T	rs2930848	15	74575949	C	T	0.2068	9.058e-15	-0.0399	0.0051	0.594235	rs4887123	12	CCDC33		intronic	17.12
	15:75189930:A:G	rs1130741	15	75189930	G	A	0.4891	4.71e-42	-0.0532	0.0039	0.235665	rs12917120	12	MPI	synonymous SNV	exonic	17.02
	7:17542073:G:T	rs6978400	7	17542073	G	T	0.1272	8.119e-09	-0.0342	0.0059	0.521811	rs1349137	8	LOC101927630		ncRNA_intronic	16.89
	15:75287822:A:C	rs12911421	15	75287822	C	A	0.2386	1.865e-12	0.0392	0.0056	0.299896	rs12914012	12	SCAMP5		intronic	16.83
	7:17505965:A:C	rs34829274	7	17505965	C	A	0.2575	7.874e-18	-0.0451	0.0052	0.160424	rs4410790	8	KCCAT333		ncRNA_exonic	16.78
	15:74576008:C:T	rs2930296	15	74576008	C	T	0.2068	3.192e-12	0.042	0.006	0.594235	rs4887123	12	CCDC33		intronic	16.58
	15:75135447:C:T	rs2290574	15	75135447	C	T	0.3101	2.414e-19	-0.0458	0.0051	0.337816	rs12917120	12	ULK3		UTR5	16.09
	15:75199892:A:G	rs11856413	15	75199892	G	A	0.492	3.705e-46	-0.0557	0.0039	0.232289	rs12917120	12	FAM219B		upstream	15.86
	7:75677504:C:T	rs6720	7	75677504	C	T	0.327	1.932e-15	0.0392	0.0049	0.638641	rs17685	10	MDH2	nonsynonymous SNV	exonic	15.78
	15:75614821:A:C	rs111858375	15	75614821	C	A	0.2406	2.546e-16	0.0416	0.0051	0.125167	rs8037787	12	GOLGA6D;COMMD4		ncRNA_exonic	15.67
	19:590172:A:G	rs113534512	19	590172	G	A	0.4563	7.04e-09	0.0271	0.0047	1	rs113534512	16	HCN2	nonsynonymous SNV	exonic	15.6
	15:75442337:A:C	rs7163083	15	75442337	C	A	0.3509	7.247e-19	-0.0435	0.0049	0.475813	rs12917120	12	PPCDC;C15orf39		intergenic	15.35
	7:73037366:A:G	rs55747707	7	73037366	G	A	0.1928	1.68e-15	0.0449	0.0056	0.521987	rs799166	9	MLXIPL		intronic	15.21
	7:17338430:A:G	rs7796976	7	17338430	G	A	0.2217	3.723e-08	-0.03	0.0055	0.2081	rs4410790	8	AHR		ncRNA_intronic	15.09
	15:75403108:A:C	rs11638746	15	75403108	C	A	0.327	3.86e-17	0.0422	0.005	0.621957	rs12917120	12	PPCDC;C15orf39		intergenic	15.08
	7:73020337:C:G	rs3812316	7	73020337	G	C	0.1163	1.224e-17	-0.0578	0.0068	0.828062	rs799166	9	MLXIPL	synonymous SNV	exonic	15.02
	7:75726248:A:T	rs148779653	7	75726248	T	A	0.173	5.606e-10	0.0377	0.0061	0.393772	rs17685	10	GTF2IP7		ncRNA_intronic	14.9
	2:27801759:A:G	rs1919128	2	27801759	G	A	0.2644	5.25e-09	0.0259	0.0044	0.393256	rs1260326	3	C2orf16	synonymous SNV	exonic	14.88
	7:17124183:A:G	rs2389707	7	17124183	G	A	0.4324	6.08e-11	0.0261	0.004	0.58558	rs11762157	8	AGR3;AHR		intergenic	14.88
	15:74604834:A:G	rs2930291	15	74604834	G	A	0.3777	1.415e-26	-0.0436	0.0041	0.142719	rs2472297	12	CCDC33		intronic	14.71
	15:75932129:G:T	rs13737	15	75932129	G	T	0.2704	4.952e-08	-0.025	0.0046	0.116041	rs8037787	12	IMP3	synonymous SNV	exonic	14.68
	7:17287998:A:G	rs2106727	7	17287998	G	A	0.3817	2.28e-173	-0.1164	0.0041	0.972394	rs4410790	8	AGR3;AHR		intergenic	14.65
	15:74468494:C:T	rs3848160	15	74468494	C	T	0.1899	1.786e-25	0.0571	0.0055	0.402703	rs351237	12	ISLR		ncRNA_intronic	14.63
	18:57829135:C:T	rs6567160	18	57829135	C	T	0.2396	8.993e-09	-0.0264	0.0046	0.96367	rs476828	15	PMAIP1;MC4R		downstream	14.56
	7:72971728:A:C	rs13234157	7	72971728	C	A	0.1163	1.017e-16	0.057	0.0069	0.777127	rs799166	9	BCL7B		intronic	14.54
	15:75435790:C:T	rs8029756	15	75435790	C	T	0.3519	6.808e-29	0.047	0.0042	0.479685	rs12917120	12	PPCDC;C15orf39		intergenic	14.48
	15:75257488:A:G	rs8033883	15	75257488	G	A	0.1849	2.146e-14	0.0404	0.0053	0.662539	rs12914012	12	RPP25;SCAMP5		intronic	14.46
	15:75435840:A:G	rs8029760	15	75435840	G	A	0.3519	4.175e-19	-0.0438	0.0049	0.479685	rs12917120	12	PPCDC;C15orf39		intergenic	14.41
	15:74470215:G:T	rs2062309	15	74470215	G	T	0.1988	1.525e-25	-0.057	0.0055	0.409804	rs351237	12	ISLR;STRA6		ncRNA_intronic	14.26
	15:75106138:C:T	rs4886619	15	75106138	C	T	0.3181	1.693e-25	0.0536	0.0051	0.293324	rs12917120	12	LMAN1L		intronic	14.23
	15:74703929:C:T	rs741761	15	74703929	C	T	0.2654	4.938e-13	0.0328	0.0045	0.129584	rs4646421	12	SEMA7A	synonymous SNV	exonic	14.2
	7:17224946:A:T	rs2389752	7	17224946	T	A	0.4523	1.923e-11	0.0306	0.0046	0.175389	rs4552804	8	AGR3;AHR		intergenic	14.15
	15:74667758:A:G	rs3825944	15	74667758	G	A	0.164	1.127e-08	-0.0307	0.0054	0.12386	rs9783698	12	CYP11A1;LINC02255		intergenic	14.15
	15:75095483:C:T	rs7085	15	75095483	C	T	0.3151	1.141e-36	-0.0552	0.0044	0.292029	rs12917120	12	CSK		UTR3	14.14
	21:40669083:G:T	rs13625	21	40669083	G	T	0.3231	5.247e-09	0.0235	0.004	0.948407	rs3945	19	BRWD1		UTR3	14.06
	7:17199229:C:T	rs66899436	7	17199229	C	T	0.4642	4.607e-15	-0.0357	0.0046	0.181768	rs28592003	8	AGR3;AHR		intergenic	13.95
	15:74499407:A:G	rs351223	15	74499407	G	A	0.4553	2.663e-11	-0.0261	0.0039	0.0616554	rs351237	12	STRA6		ncRNA_intronic	13.89
	7:75615006:C:T	rs1057868	7	75615006	C	T	0.2952	1.022e-24	0.0514	0.005	0.971222	rs17685	10	POR	nonsynonymous SNV	exonic	13.88
	21:40543811:C:T	rs2836929	21	40543811	C	T	0.3161	1.193e-08	-0.023	0.004	0.99561	rs3945	19	LINC01700;PSMG1		ncRNA_exonic	13.71
	15:75184084:G:T	rs11633472	15	75184084	G	T	0.492	7.239e-33	-0.0546	0.0046	0.232289	rs12917120	12	MPI		intronic	13.69
	4:88939736:A:G	rs2728113	4	88939736	G	A	0.07853	4.067e-09	0.0381	0.0065	0.366095	rs1481012	5	PKD2		intronic	13.67
	7:17396746:G:GTTAACA	rs10683220	7	17396746	GTTAACA	G	0.3479	7.14e-39	-0.0617	0.0047	0.361266	rs4410790	8	AHR;KCCAT333		intergenic	13.64
	15:75379471:A:G	rs56262544	15	75379471	G	A	0.3111	8.054e-17	0.0424	0.0051	0.710058	rs12917120	12	PPCDC;C15orf39		NA	13.53
	15:75165751:G:T	rs11857695	15	75165751	G	T	0.4901	7.918e-30	0.0521	0.0046	0.237518	rs12917120	12	SCAMP2		upstream	13.5
	15:74251305:C:T	rs11854876	15	74251305	C	T	0.1759	2.442e-09	-0.0304	0.0051	0.14497	rs12902857	12	LOXL1;STOML1		intergenic	13.48
	7:17344998:C:T	rs6951212	7	17344998	C	T	0.3489	4.005e-62	-0.0679	0.0041	0.399274	rs4410790	8	AHR		intronic	13.4
	15:75443633:C:CAAAAAA	rs560547656	15	75443633	C	CAAAAAA	0.3996	3.76e-40	-0.0619	0.0047	0.212664	rs12917120	12	PPCDC;C15orf39		intergenic	13.37
	2:27801493:C:T	rs1919127	2	27801493	C	T	0.2644	6.767e-09	0.0257	0.0044	0.393256	rs1260326	3	C2orf16	synonymous SNV	exonic	13.35
	2:646081:C:T	rs11127489	2	646081	C	T	0.173	1.483e-08	0.0341	0.006	0.993081	rs2867110	2	LOC105373352;TMEM18		intergenic	13.33
	2:27730940:C:T	rs1260326	2	27730940	C	T	0.4105	1.547e-17	-0.0339	0.004	1	rs1260326	3	GCKR	synonymous SNV	exonic	13.22
	15:74292517:A:G	rs56194867	15	74292517	G	A	0.3489	3.113e-09	0.0281	0.0047	0.781445	rs12902857	12	PML		intronic	13.17
	15:75894446:A:G	rs77303499	15	75894446	G	A	0.2356	1.022e-16	0.0426	0.0051	0.141172	rs2472297	12	SNUPN		intronic	13.14
	7:17483983:C:T	rs12667360	7	17483983	C	T	0.2356	6.449e-20	0.0425	0.0047	0.133427	rs4410790	8	KCCAT333		ncRNA_intronic	13.08
	15:75690292:A:C	rs77532275	15	75690292	C	A	0.2376	2.467e-16	-0.0419	0.0051	0.134762	rs8037787	12	SIN3A		intronic	13.08
	7:75716781:A:G	rs4398845	7	75716781	G	A	0.33	7.079e-15	0.0384	0.0049	0.630051	rs17685	10	MDH2;GTF2IP7		ncRNA_exonic	13
	15:75114322:C:T	rs11636952	15	75114322	C	T	0.3698	1.364e-27	-0.0538	0.0049	0.202556	rs12917120	12	LMAN1L		ncRNA_intronic	12.99
	7:17196492:A:G	rs11772495	7	17196492	G	A	0.3211	2.289e-38	-0.0557	0.0043	0.206164	rs28592003	8	AGR3;AHR		intergenic	12.96
	15:75348712:A:G	rs12908919	15	75348712	G	A	0.1173	5.274e-09	-0.0364	0.0062	0.659666	rs12914012	12	PPCDC;C15orf39		intergenic	12.85
	15:74583403:C:T	rs1484213	15	74583403	C	T	0.2038	3.503e-14	0.0393	0.0052	0.608877	rs4887123	12	CCDC33		intronic	12.82
	7:16919172:A:C	rs10249546	7	16919172	C	A	0.2286	5.545e-09	-0.029	0.005	0.589127	rs12536225	8	AGR3		intronic	12.75
	15:74734819:C:T	rs750607	15	74734819	C	T	0.4553	3.437e-54	0.0622	0.004	0.236027	rs2472297	12	SEMA7A;UBL7		intergenic	12.75
	2:646145:C:T	rs11127491	2	646145	C	T	0.173	3.601e-10	-0.0322	0.0051	0.993081	rs2867110	2	LOC105373352;TMEM18		intergenic	12.71
	7:17345614:A:G	rs2282885	7	17345614	G	A	0.3956	2.121e-31	-0.0476	0.0041	0.376217	rs4410790	8	AHR		intronic	12.64
	15:74143757:A:G	rs1349643	15	74143757	G	A	0.3529	1.245e-08	0.0269	0.0047	0.290196	rs12902040	12	C15orf59-AS1;TBC1D21		intergenic	12.44
	7:17420241:C:T	rs10276661	7	17420241	C	T	0.1809	1.284e-16	-0.0485	0.0059	0.801004	rs7791070	8	KCCAT333		ncRNA_intronic	12.43
	7:75796269:C:T	rs56265719	7	75796269	C	T	0.3241	1.247e-14	0.0381	0.0049	0.63048	rs17685	10	GTF2IP7;SRRM3		intergenic	12.37
Caffeine consumption	4:103188709:C:T	rs13107325	4	103188709	T	C	0.07952	4.11969e-14	0.0150894	0.00199671	1	rs13107325	2	SLC39A8	synonymous SNV	exonic	23.1
non-caffeine substances consumption	16:53800954:C:T	rs1421085	16	53800954	C	T	0.4324	1.27049e-19	-0.0171037	0.00188723	1	rs11642015	5	FTO		intronic	21.4
	16:53821690:A:G	rs7202296	16	53821690	G	A	0.4125	6.60361e-19	-0.0168386	0.00189595	0.932727	rs11642015	5	FTO		intronic	18.05
	16:53821615:A:G	rs7202116	16	53821615	G	A	0.4125	6.63171e-19	-0.0168378	0.00189595	0.932727	rs11642015	5	FTO		intronic	16.13
	16:53818460:G:T	rs3751812	16	53818460	T	G	0.4135	5.05295e-19	-0.0168962	0.00189608	0.92205	rs11642015	5	FTO		intronic	15.74
	12:11345572:A:G	rs1650023	12	11345572	G	A	0.1302	1.56423e-08	0.0141491	0.00250234	0.8584	12:11271915_CA_C	3	TAS2R42;PRB3		intergenic	15.56
	16:53813367:G:T	rs17817449	16	53813367	G	T	0.4145	6.22263e-19	-0.0168419	0.0018949	0.932149	rs11642015	5	FTO		intronic	14.84
	7:17287998:A:G	rs2106727	7	17287998	G	A	0.3817	4.52404e-16	-0.0155902	0.00191912	0.972394	rs4410790	2	AGR3;AHR		intergenic	14.65
	16:53820503:A:G	rs9926289	16	53820503	A	G	0.4135	6.91274e-19	-0.0168286	0.00189591	0.928964	rs11642015	5	FTO		intronic	14.49
	16:53820527:A:T	rs9939609	16	53820527	A	T	0.4135	6.70039e-19	-0.0168354	0.00189592	0.928964	rs11642015	5	FTO		intronic	14.49
	16:53828066:C:T	rs17817964	16	53828066	T	C	0.4115	2.80918e-19	-0.0170293	0.00189721	0.929484	rs11642015	5	FTO		intronic	13.11
	12:11311947:C:T	rs61928604	12	11311947	T	C	0.1322	6.30989e-09	0.0145453	0.00250421	0.89301	12:11271915_CA_C	3	PRH1-PRR4		ncRNA_exonic	12.38
Abbreviations
uniqID : Unique ID of SNPs consists of chr:position:allele1:allele2
rsID : rsID of SNPs
chr : chromosome
pos : position on hg19
effect_allele : Effect/risk allele
non_effect_allele : Non-effect/non-risk allele
MAF : Minor allele frequency computed based on 1000 genome phase 3 EUR
P : P-value
BETA: effect size
SE : Standard error
r2 : The maximum r2 of the SNP with one of the lead SNP
lead SNP : rsID of a lead SNP
Genomic locus : Index of the genomic risk loci
nearestGene : The nearest Gene of the SNP based on ANNOVAR annotations
func: Functional consequence of the SNP on the gene obtained from ANNOVAR
CADD score: CADD score which is computed based on 63 annotations

### Sheet: Table S6
Supplementary Table 6. Genes were mapped by eQTLs
Phenotype	GenomicLocus	Top lead SNP	nearestGene	Gene mapping (eqtl mapping)
coffee consumption	1	rs6655975	ADAMTSL4-AS1	SETDB1, CERS2, ARNT, HORMAD1, CTSS, CTSK, GOLPH3L, ADAMTSL4, ANXA9, ADAMTSL4-AS1, ECM1, APH1A, MLLT11, LYSMD1, VPS45, TARS2, ENSA, SEMA6C, FAM63A, MCL1, BNIPL
	2	rs2867110	LOC105373352;TMEM18	FAM150B
	3	rs1260326	GCKR	NRBP1, PPM1G, ATRAID, KRTCAP3, SNX17, GPN1, GCKR, FNDC4, C2orf16, SLC5A6, CAD, TRIM54, IFT172, ZNF512, ZNF513, CGREF1, KHK, SLC4A1AP, BRE, MRPL33, AC074091.13, RBKS
	4	rs1467913	CACNA2D2	RBM6, DOCK3, CYB561D2, HEMK1, MAPKAPK3, C3orf18, MST1, UBA7, CACNA2D2, HYAL1, LSMEM2, RASSF1, APEH, MANF, CAMKV, CDHR4, MST1R
	5	rs1481012	ABCG2	SPP1, PKD2, HERC5
	6	rs12519880	LINC02123;ADCY2	ADCY2
	7	rs1235162	UBD;SNORD32B	OR2H2, GABBR1, TRIM27
	8	rs4410790	AGR3;AHR	AGR2, AGR3, AHR, TSPAN13, ANKMY2, BZW2
	9	rs799166	MLXIPL;VPS37D	MLXIPL, VPS37D, TBL2, ABHD11, POM121, TRIM50, FZD9, BCL7B, BAZ1B, DNAJC30, WBSCR22, STX1A
	10	rs17685	POR	POR, MDH2, STYXL1, HSPB1, POMZP3, ZP3, CCL24, SRRM3, RHBDD2
	11	rs1571536	SEMA4D;GADD45G	SEMA4D,GADD45G
	12	rs2472297	CYP1A1;CYP1A2	ISLR2, RPP25, MAN2C1, SCAMP2, PPCDC, SCAMP5, MPI, NEIL1, RP11-247C2.2, SNUPN, GOLGA6C, STOML1, UBL7, CYP1A1, EDC3, ULK3, FAM219B, ISLR, CYP11A1, CSK, COMMD4, UBE2Q2, IMP3, C15orf39, PML, CPLX3, SNX33, ISL2, FBXO22, CLK3, PTPN9, C15orf59, LOXL1, ARID3B, CSPG4, COX5A, LMAN1L, SEMA7A, NRG4, STRA6, AC105020.1, ODF3L1, ETFA, TBC1D21, GOLGA6A, CCDC33, CYP1A2, SIN3A
	13	rs2667773	LOC101929457;LINGO1	LINGO1, HMG20A, PEAK1, CIB2, TSPAN3
	14	rs11078398	RAI1	TOM1L2, SREBF1, FAM106A, LRRC48, ATPAF2, PEMT, DRG2, MYO15A, LLGL1, TVP23B, ALKBH5, TRIM16L, COPS3
	15	rs476828	PMAIP1;MC4R	MC4R
	16	rs113534512	HCN2	HCN2,BSG
	17	rs56113850	CYP2A6	EGLN2, CYP2A7, CYP2A6, RAB4B, C19orf54, ADCK4
	18	rs6512309	PCMTD2	PCMTD2,MYT1,PRPF6
	19	rs3945	BRWD1	PSMG1, SH3BGR, BRWD1, HMGN1, WRB
Caffeine consumption	2	rs13107325	SLC39A8	UBE2D3
non-caffeine substances contained in coffee	1	rs2067919	LINC02060; LINC00461	TMEM161B
	2	rs4410790	AGR3; AHR	AHR
	3	12:11271915_CA_C	PRR4:TAS2R14	OLR1,PRR4,TAS2R10,PRH1,TAS2R13,PRH2,TAS2R14,TAS2R20,TAS2R19,TAS2R31,TAS2R46,TAS2R43,TAS2R30
	4	rs2472297	CYP1A1; CYP1A2	ISLR2,RPP25,MAN2C1,SCAMP2,PPCDC,SCAMP5,MPI,NEIL1,RP11-247C2.2,SNUPN,GOLGA6C,LOC283731,SEMA7A,CYP1A1,CSK,LMAN1L,CPLX3,ULK3,FAM219B,C15orf39
	5	rs11642015	FTO	FTO,IRX3
Note: The bold font genes were identified by top lead SNP, and the normal font genes were found by candidate SNP with strong LD with top lead SNP.
Abbreviations
Top lead SNP: lead SNP which has the minimum P-value in the locus

### Sheet: Table S7
Supplementary Table 7. Effect of eQTLs on the gene expression
rsID	uniqID	db	tissue	gene	testedAllele	p	signed_stats	FDR	RiskIncAllele	alignedDirection	chr	pos	symbol	eqtlMapFilt
rs6655975	1:150542128:A:G	GTEx/v8	Esophagus_Mucosa	ENSG00000203804	G	1.93e-05	-0.189244	0.00127872	A	+	1	150542128	ADAMTSL4-AS1	1
rs6655975	1:150542128:A:G	GTEx/v8	Heart_Left_Ventricle	ENSG00000203804	G	7.55e-05	-0.247082	0.0131263	A	+	1	150542128	ADAMTSL4-AS1	1
rs1571536	9:92215638:C:T	GTEx/v8	Nerve_Tibial	ENSG00000187764	C	1.14e-05	-0.157894	9.3e-10	C	-	9	92215638	SEMA4D	1
rs1571536	9:92215638:C:T	GTEx/v8	Skin_Sun_Exposed_Lower_leg	ENSG00000130222	C	3.13e-05	0.13478	0.00629131	C	+	9	92215638	GADD45G	1
rs2667773	15:77872191:A:G	GTEx/v8	Adipose_Visceral_Omentum	ENSG00000169783	G	5.58e-05	-0.123844	0.0170019	A	+	15	77872191	LINGO1	1
rs2667773	15:77872191:A:G	GTEx/v8	Artery_Tibial	ENSG00000169783	G	6.79e-05	-0.109646	5.48e-13	A	+	15	77872191	LINGO1	1
rs2667773	15:77872191:A:G	GTEx/v8	Brain_Caudate_basal_ganglia	ENSG00000169783	G	9.57e-09	-0.264119	3.66e-06	A	+	15	77872191	LINGO1	1
rs2667773	15:77872191:A:G	GTEx/v8	Brain_Frontal_Cortex_BA9	ENSG00000169783	G	3.94e-06	-0.136542	0.00776514	A	+	15	77872191	LINGO1	1
rs2667773	15:77872191:A:G	GTEx/v8	Brain_Hippocampus	ENSG00000169783	G	5.41e-06	-0.118935	0.00932921	A	+	15	77872191	LINGO1	1
rs2667773	15:77872191:A:G	GTEx/v8	Brain_Nucleus_accumbens_basal_ganglia	ENSG00000169783	G	3.99e-06	-0.227922	1.93e-05	A	+	15	77872191	LINGO1	1
rs2667773	15:77872191:A:G	GTEx/v8	Brain_Putamen_basal_ganglia	ENSG00000169783	G	1.16e-11	-0.373621	1.56e-08	A	+	15	77872191	LINGO1	1
rs2667773	15:77872191:A:G	GTEx/v8	Nerve_Tibial	ENSG00000169783	G	4.75e-05	-0.106441	0.00297197	A	+	15	77872191	LINGO1	1
rs2667773	15:77872191:A:G	GTEx/v8	Minor_Salivary_Gland	ENSG00000169783	G	2.53e-07	-0.48667	0.00024651	A	+	15	77872191	LINGO1	1
rs2667773	15:77872191:A:G	GTEx/v8	Skin_Not_Sun_Exposed_Suprapubic	ENSG00000169783	G	0.00018821	-0.121632	2.05e-05	A	+	15	77872191	LINGO1	1
rs2667773	15:77872191:A:G	GTEx/v8	Skin_Sun_Exposed_Lower_leg	ENSG00000169783	G	2.58e-11	-0.238398	3.52e-13	A	+	15	77872191	LINGO1	1
rs2667773	15:77872191:A:G	GTEx/v8	Thyroid	ENSG00000169783	G	6.3e-05	-0.124147	0.00702664	A	+	15	77872191	LINGO1	1
rs3945	21:40566067:A:G	GTEx/v8	Whole_Blood	ENSG00000185658	G	1.18e-05	0.0778358	1.41e-28	G	+	21	40566067	BRWD1	1
rs3945	21:40566067:A:G	GTEx/v8	Pancreas	ENSG00000185658	G	2.77e-05	0.162556	5.77e-05	G	+	21	40566067	BRWD1	1
rs56113850	19:41353107:C:T	GTEx/v8	Brain_Hippocampus	ENSG00000198077	C	4.96e-06	0.450743	9.15e-08	C	+	19	41353107	CYP2A7	1
rs56113850	19:41353107:C:T	GTEx/v8	Brain_Hypothalamus	ENSG00000198077	C	3.2e-05	0.423142	1.4e-07	C	+	19	41353107	CYP2A7	1
rs56113850	19:41353107:C:T	GTEx/v8	Liver	ENSG00000255974	C	2.5e-06	0.260713	0.0145809	C	+	19	41353107	CYP2A6	1
rs56113850	19:41353107:C:T	GTEx/v8	Lung	ENSG00000198077	C	8.66e-08	0.27907	8.8e-19	C	+	19	41353107	CYP2A7	1
rs56113850	19:41353107:C:T	GTEx/v8	Lung	ENSG00000255974	C	1.48e-06	0.195424	0.00346341	C	+	19	41353107	CYP2A6	1
rs56113850	19:41353107:C:T	GTEx/v8	Ovary	ENSG00000255974	C	6.87e-07	0.445408	1.03e-07	C	+	19	41353107	CYP2A6	1
rs12898397	15:75130093:C:T	GTEx/v8	Adipose_Subcutaneous	ENSG00000140474	C	2.55e-05	-0.132666	4.54e-17	C	-	15	75130093	ULK3	1
rs12898397	15:75130093:C:T	GTEx/v8	Adipose_Visceral_Omentum	ENSG00000140474	C	1.31e-11	-0.239407	2.28e-21	C	-	15	75130093	ULK3	1
rs12898397	15:75130093:C:T	GTEx/v8	Whole_Blood	ENSG00000140474	C	7.19e-19	-0.13675	9.35e-40	C	-	15	75130093	ULK3	1
rs12898397	15:75130093:C:T	GTEx/v8	Artery_Tibial	ENSG00000140474	C	4.91e-05	-0.110629	2.77e-12	C	-	15	75130093	ULK3	1
rs12898397	15:75130093:C:T	GTEx/v8	Breast_Mammary_Tissue	ENSG00000140474	C	4.48e-08	-0.210631	5.14e-15	C	-	15	75130093	ULK3	1
rs12898397	15:75130093:C:T	GTEx/v8	Lung	ENSG00000140474	C	4.75e-05	-0.096625	1.88e-09	C	-	15	75130093	ULK3	1
rs12898397	15:75130093:C:T	GTEx/v8	Muscle_Skeletal	ENSG00000140474	C	5.46e-05	-0.13205	5.39e-08	C	-	15	75130093	ULK3	1
rs12898397	15:75130093:C:T	GTEx/v8	Pancreas	ENSG00000140474	C	4.29e-09	-0.239557	1.35e-19	C	-	15	75130093	ULK3	1
rs12898397	15:75130093:C:T	GTEx/v8	Minor_Salivary_Gland	ENSG00000140474	C	1.65e-06	-0.288169	3.95e-05	C	-	15	75130093	ULK3	1
rs12898397	15:75130093:C:T	GTEx/v8	Cells_Cultured_fibroblasts	ENSG00000140474	C	2.71e-15	-0.184042	2.34e-29	C	-	15	75130093	ULK3	1
rs12898397	15:75130093:C:T	GTEx/v8	Testis	ENSG00000140474	C	4.24e-06	-0.140999	4.27e-12	C	-	15	75130093	ULK3	1
rs13107325	4:103188709:C:T	GTEx/v8	Artery_Aorta	ENSG00000109332	T	6.17675e-05	-0.169112	0.00163825	C	+	4	103188709	UBE2D3	1
rs11642015	16:53802494:C:T	GTEx/v8	Muscle_Skeletal	ENSG00000140718	T	6.32259e-08	0.143021	7.86201e-13	T	+	16	53802494	FTO	1

### Sheet: Table S8
Supplementary Table 8. Associations between lead SNPs and other traits.
Phenotype	lead SNP	allele ↑coffee/caffeine/non-caffeine substances contained in coffee	increased risk	decreased risk	PMID
coffee consumption	rs6655975	A	Monocyte percentage of white cells/Monocyte count	Granulocyte percentage of myeloid white cells Neutrophil percentage of white cells	27863252
	rs2867110	G	Body mass index/Weight		25673413/23754948
	rs1260326	C		Triglyceride levels	20686565
	rs3792253	C		Triglycerides	20686565
	rs1467913	C		Height	25282103
	rs1481012	A		Serum urate	23263486
	rs1235162	G	Primary sclerosing cholangitis	White blood cell count	27992413/27863252
	rs4410790	C		Sodium in urine/ Potassium in urine	UKBB
	rs799166	G		Triglycerides	20686565
	rs17685	A		Mean platelet volume	27863252
	rs1571536	C	Body fat percentage		UKBB
	rs12902040	T		Height	UKBB
	rs351237	G		Height	25282103
	rs35545107	G		Cause of death: other and unspecified intestinal obstruction	UKBB
	rs9783698	G		Height	UKBB
	rs2472297	T		Creatinine in urine	UKBB
	rs12914012	T		Height	UKBB
	rs12917120	C		Diastolic blood pressure	UKBB
	rs11078398	G		Impedance of leg left	UKBB
	rs476828	C	Body mass index		25673413
	rs56113850	C		nicotine metabolite ratio in current smokers	27488534
	rs1801272	A	Number of cigarettes currently smoked daily		UKBB
	rs3945	G	Age at menarche		UKBB
caffeine intake	rs13107325	C	Height	Body mass index	28146470/29273807
non-caffeine substances contained in coffee	rs2067919	C		Alcohol intake frequency	UKBB
	rs4410790	C		Sodium in urine/ Potassium in urine	UKBB
	rs11642015	T	Type II diabetes		26551672
	rs2472297	T		Creatinine in urine	UKBB

### Sheet: Table S9
Supplementary Table 9. TSMR results of coffee consumption
id.outcome	outcome	exposure	method	nsnp	b	se.x	pval.x	FDR	Q	Q_df	Q_pval	egger_intercept	se.y	pval.y	subcategory	population	pmid	author
843	Apolipoprotein B || id:843	coffee consumption	Inverse variance weighted	40	0.233138	0.0425789	4.36e-08	4.53e-05	44.6182	39	0.247419	0.00215279	0.00449918	0.635046	Protein	European	27005778	Kettunen
850	Creatinine || id:850	coffee consumption	Inverse variance weighted	41	-0.203983	0.0427441	1.82e-06	0.00093392	52.3341	40	0.0915628	0.00336247	0.00434603	0.44378	Amino acid	European	27005778	Kettunen
927	Total cholesterol in small VLDL || id:927	coffee consumption	Inverse variance weighted	41	0.201886	0.0437384	3.92e-06	0.00093392	50.804	40	0.11767	0.000647358	0.00456543	0.887971	Lipid	European	27005778	Kettunen
904	Total cholesterol in medium LDL || id:904	coffee consumption	Inverse variance weighted	41	0.198766	0.0432921	4.41e-06	0.00093392	49.8528	40	0.136659	0.00072892	0.00451706	0.872635	Lipid	European	27005778	Kettunen
895	Total cholesterol in LDL || id:895	coffee consumption	Inverse variance weighted	41	0.190979	0.0416325	4.49e-06	0.00093392	46.1568	40	0.232813	0.00033514	0.00434576	0.938923	Lipid	European	27005778	Kettunen
744	Cyclo(leu-pro) || id:744	coffee consumption	Inverse variance weighted	27	-0.144221	0.0317302	5.49e-06	0.0009516	30.4565	26	0.249133	0.00366409	0.00323889	0.268674	Peptide	European	24816252	Shin
881	Cholesterol esters in large LDL || id:881	coffee consumption	Inverse variance weighted	41	0.198643	0.0448724	9.56e-06	0.001339	50.1184	40	0.131134	-0.000357117	0.00469928	0.939813	Lipid	European	27005778	Kettunen
853	Free cholesterol to esterified cholesterol ratio || id:853	coffee consumption	Inverse variance weighted	41	0.21212	0.0480819	1.03e-05	0.001339	35.0421	40	0.692732	0.00155619	0.00498984	0.756799	Lipid	European	27005778	Kettunen
885	Phospholipids in large LDL || id:885	coffee consumption	Inverse variance weighted	41	0.170806	0.0391046	1.25e-05	0.0014144	40.5699	40	0.445137	-0.00095992	0.00407922	0.815192	Lipid	European	27005778	Kettunen
905	Cholesterol esters in medium LDL || id:905	coffee consumption	Inverse variance weighted	41	0.195368	0.0449047	1.36e-05	0.0014144	50.1943	40	0.129586	0.000130031	0.00470302	0.978084	Lipid	European	27005778	Kettunen
932	Triglycerides in small VLDL || id:932	coffee consumption	Inverse variance weighted	39	0.18052	0.0421644	1.86e-05	0.00175855	42.9862	38	0.266162	0.000191233	0.00442092	0.96573	Lipid	European	27005778	Kettunen
908	Phospholipids in medium LDL || id:908	coffee consumption	Inverse variance weighted	41	0.182756	0.0430848	2.22e-05	0.001924	49.3453	40	0.147712	0.000175549	0.00449718	0.969061	Lipid	European	27005778	Kettunen
931	Phospholipids in small VLDL || id:931	coffee consumption	Inverse variance weighted	40	0.19005	0.0450416	2.45e-05	0.00196	51.3102	39	0.0896057	-0.00142618	0.00466364	0.76142	Lipid	European	27005778	Kettunen
858	Free cholesterol || id:858	coffee consumption	Inverse variance weighted	42	0.201786	0.0485143	3.19e-05	0.00236971	42.6158	41	0.401443	-0.000487892	0.00506099	0.923682	Lipid	European	27005778	Kettunen
928	Free cholesterol in small VLDL || id:928	coffee consumption	Inverse variance weighted	40	0.192811	0.0474409	4.82e-05	0.00334187	56.9036	39	0.0319152	-0.000778911	0.00492335	0.875131	Lipid	European	27005778	Kettunen
909	Total cholesterol in medium VLDL || id:909	coffee consumption	Inverse variance weighted	41	0.177601	0.0439267	5.27e-05	0.0034255	51.1547	40	0.111218	-0.00145535	0.00458037	0.75238	Lipid	European	27005778	Kettunen
907	Concentration of medium LDL particles || id:907	coffee consumption	Inverse variance weighted	41	0.184151	0.0464237	7.29e-05	0.00389257	52.889	40	0.0833466	-0.000387653	0.00485205	0.93673	Lipid	European	27005778	Kettunen
883	Total lipids in large LDL || id:883	coffee consumption	Inverse variance weighted	41	0.182131	0.0459663	7.42e-05	0.00389257	52.5495	40	0.0882977	-0.000681454	0.0048129	0.888134	Lipid	European	27005778	Kettunen
882	Free cholesterol in large LDL || id:882	coffee consumption	Inverse variance weighted	42	0.163636	0.0413847	7.68e-05	0.00389257	47.3994	41	0.22791	-0.00226746	0.00427497	0.598765	Lipid	European	27005778	Kettunen
899	Cholesterol esters in medium HDL || id:899	coffee consumption	Inverse variance weighted	42	-0.163435	0.0413468	7.72e-05	0.00389257	44.1918	41	0.338354	-0.0026004	0.00426918	0.545896	Lipid	European	27005778	Kettunen
906	Total lipids in medium LDL || id:906	coffee consumption	Inverse variance weighted	41	0.181405	0.0459404	7.86e-05	0.00389257	52.5448	40	0.0883691	4.69e-05	0.00481132	0.992272	Lipid	European	27005778	Kettunen
929	Total lipids in small VLDL || id:929	coffee consumption	Inverse variance weighted	40	0.191156	0.0490936	9.87e-05	0.00466582	57.2038	39	0.0300674	-0.000751381	0.0051052	0.883768	Lipid	European	27005778	Kettunen
871	Phospholipids in IDL || id:871	coffee consumption	Inverse variance weighted	41	0.151772	0.0392308	0.000109419	0.00494764	40.7598	40	0.436866	-0.00258503	0.00407477	0.529524	Lipid	European	27005778	Kettunen
868	Free cholesterol in IDL || id:868	coffee consumption	Inverse variance weighted	42	0.153336	0.0399137	0.000122194	0.00529507	44.0057	41	0.345533	-0.00303568	0.00410996	0.464453	Lipid	European	27005778	Kettunen
880	Total cholesterol in large LDL || id:880	coffee consumption	Inverse variance weighted	42	0.175401	0.0459108	0.000133195	0.00554091	58.3771	41	0.0382541	-0.00245538	0.00474323	0.607548	Lipid	European	27005778	Kettunen
911	Free cholesterol in medium VLDL || id:911	coffee consumption	Inverse variance weighted	41	0.169128	0.0446643	0.000152691	0.00590591	52.2045	40	0.0935741	-0.0018474	0.00465318	0.693518	Lipid	European	27005778	Kettunen
631	Bilirubin (E,Z or Z,E)* || id:631	coffee consumption	Inverse variance weighted	28	-0.0830324	0.0219956	0.000160036	0.00590591	21.9626	27	0.739274	-0.00436432	0.00223679	0.0618927	Cofactors and vitamins	European	24816252	Shin
884	Concentration of large LDL particles || id:884	coffee consumption	Inverse variance weighted	41	0.176464	0.0467927	0.000162467	0.00590591	54.453	40	0.0634067	-0.000806342	0.00489903	0.870115	Lipid	European	27005778	Kettunen
930	Concentration of small VLDL particles || id:930	coffee consumption	Inverse variance weighted	40	0.18471	0.0490232	0.000164684	0.00590591	57.0318	39	0.0311141	-0.00094232	0.005097	0.854308	Lipid	European	27005778	Kettunen
910	Cholesterol esters in medium VLDL || id:910	coffee consumption	Inverse variance weighted	41	0.175404	0.0467849	0.000177428	0.00615084	54.4478	40	0.0634652	-0.00112153	0.00489653	0.820029	Lipid	European	27005778	Kettunen
914	Phospholipids in medium VLDL || id:914	coffee consumption	Inverse variance weighted	41	0.159805	0.0428942	0.000194881	0.00653794	48.0234	40	0.179653	-0.00382736	0.00443586	0.39351	Lipid	European	27005778	Kettunen
74	Waist-to-hip ratio || id:74	coffee consumption	Inverse variance weighted	27	0.0899476	0.0243321	0.000218458	0.00709989	32.0293	26	0.192155	-0.00046366	0.0026206	0.86099	Anthropometric	Mixed	25673412	Shungin D
869	Total lipids in IDL || id:869	coffee consumption	Inverse variance weighted	41	0.173943	0.0475165	0.000251547	0.00792754	56.0462	40	0.0473976	-0.00139729	0.00497144	0.780147	Lipid	European	27005778	Kettunen
924	Total cholesterol in small LDL || id:924	coffee consumption	Inverse variance weighted	41	0.162295	0.0445286	0.000267652	0.008187	52.7869	40	0.0848115	-0.000280065	0.00464772	0.952257	Lipid	European	27005778	Kettunen
111	Waist-to-hip ratio || id:111	coffee consumption	Inverse variance weighted	30	0.122165	0.0337533	0.000295344	0.00876503	33.5405	29	0.25648	-0.00136725	0.00340286	0.690886	Anthropometric	European	23754948	Randall JC
662	X-12816 || id:662	coffee consumption	Inverse variance weighted	28	0.141213	0.0390913	0.000303405	0.00876503	33.7972	27	0.172021	0.0049021	0.00393827	0.224333	Unknown metabolite	European	24816252	Shin
331	Stearate (18:0) || id:331	coffee consumption	Inverse variance weighted	28	-0.0281869	0.00784507	0.000326967	0.00919042	26.3602	27	0.498687	-0.00165903	0.000787878	0.045042	Fatty acid	European	24816252	Shin
796	Urate || id:796	coffee consumption	Inverse variance weighted	26	-0.240959	0.0676643	0.000369308	0.00953152	24.5873	25	0.485681	0.00336462	0.00681933	0.626218	Other	European	25811787	Huffman JE
954	Concentration of very small VLDL particles || id:954	coffee consumption	Inverse variance weighted	41	0.180974	0.0508624	0.000373535	0.00953152	64.1796	40	0.00897823	-0.000888965	0.00532467	0.86827	Lipid	European	27005778	Kettunen
934	Serum total triglycerides || id:934	coffee consumption	Inverse variance weighted	40	0.153779	0.0432311	0.000374928	0.00953152	47.8899	39	0.155498	0.00223328	0.00456886	0.627788	Lipid	European	27005778	Kettunen
669	X-12851 || id:669	coffee consumption	Inverse variance weighted	28	-0.143036	0.0402177	0.000375762	0.00953152	27.5644	27	0.433686	0.00743827	0.00407031	0.0791326	Unknown metabolite	European	24816252	Shin
73	Waist-to-hip ratio || id:73	coffee consumption	Inverse variance weighted	27	0.0605604	0.0170767	0.000390583	0.00957979	21.2481	26	0.729044	0.000272113	0.00182482	0.882657	Anthropometric	European	25673412	Shungin D
901	Total lipids in medium HDL || id:901	coffee consumption	Inverse variance weighted	41	-0.14184	0.0400573	0.000398731	0.00957979	39.8538	40	0.476761	-0.00218235	0.00417309	0.603963	Lipid	European	27005778	Kettunen
109	Waist-to-hip ratio || id:109	coffee consumption	Inverse variance weighted	29	0.132182	0.0375692	0.000434207	0.00957979	35.074	28	0.167724	-0.00277237	0.00383792	0.476283	Anthropometric	European	23754948	Randall JC
898	Total cholesterol in medium HDL || id:898	coffee consumption	Inverse variance weighted	42	-0.145863	0.0414888	0.00043858	0.00957979	47.6638	41	0.220002	-0.00293356	0.00427856	0.496894	Lipid	European	27005778	Kettunen
665	X-12844 || id:665	coffee consumption	Inverse variance weighted	28	0.048026	0.0136686	0.000442087	0.00957979	28.188	27	0.401328	0.000931711	0.00140352	0.512639	Unknown metabolite	European	24816252	Shin
953	Total lipids in very small VLDL || id:953	coffee consumption	Inverse variance weighted	41	0.177202	0.0504723	0.000446649	0.00957979	63.1455	40	0.0112648	-0.000726168	0.00528442	0.891408	Lipid	European	27005778	Kettunen
849	Citrate || id:849	coffee consumption	Inverse variance weighted	42	-0.135139	0.0385092	0.000449333	0.00957979	45.0541	41	0.306125	-0.00201346	0.00398643	0.616275	Energy	European	27005778	Kettunen
75	Waist-to-hip ratio || id:75	coffee consumption	Inverse variance weighted	27	0.090168	0.0257387	0.000459687	0.00957979	35.4399	26	0.102461	-0.000378065	0.00276332	0.892272	Anthropometric	European	25673412	Shungin D
865	Mean diameter for HDL particles || id:865	coffee consumption	Inverse variance weighted	41	-0.158611	0.0452826	0.000460567	0.00957979	50.9118	40	0.115658	0.00133187	0.00473859	0.780144	Lipid	European	27005778	Kettunen
870	Concentration of IDL particles || id:870	coffee consumption	Inverse variance weighted	41	0.169418	0.0484468	0.000470519	0.0095949	58.2816	40	0.0308774	-0.00158214	0.00506754	0.756544	Lipid	European	27005778	Kettunen
553	X-11850 || id:553	coffee consumption	Inverse variance weighted	28	-0.14008	0.0406755	0.000573505	0.0112756	18.4911	27	0.887794	-0.00189578	0.00414592	0.651279	Unknown metabolite	European	24816252	Shin
72	Waist-to-hip ratio || id:72	coffee consumption	Inverse variance weighted	27	0.0582466	0.0169158	0.00057462	0.0112756	24.0942	26	0.57058	0.000162637	0.00181798	0.929429	Anthropometric	Mixed	25673412	Shungin D
902	Concentration of medium HDL particles || id:902	coffee consumption	Inverse variance weighted	41	-0.13688	0.0400891	0.000639232	0.0121071	40.0339	40	0.468753	-0.00277244	0.00417512	0.510573	Lipid	European	27005778	Kettunen
996	Eczema || id:996	coffee consumption	Inverse variance weighted	41	-0.237158	0.0694672	0.00064028	0.0121071	39.5022	40	0.492496	-0.0207198	0.00697953	0.00509282	Autoimmune / inflammatory	European	26482879	Paternoster
549	X-11843 || id:549	coffee consumption	Inverse variance weighted	28	-0.135151	0.0399055	0.000707209	0.0128901	17.4968	27	0.918147	-3.43e-06	0.00405742	0.999333	Unknown metabolite	European	24816252	Shin
956	Triglycerides in very small VLDL || id:956	coffee consumption	Inverse variance weighted	41	0.179379	0.0529822	0.000710095	0.0128901	69.6231	40	0.00254628	-0.000262308	0.00554827	0.962533	Lipid	European	27005778	Kettunen
785	Body mass index || id:785	coffee consumption	Inverse variance weighted	26	0.0803815	0.0237655	0.00071887	0.0128901	32.1517	25	0.15367	-0.000269656	0.00263386	0.919305	Anthropometric	European	25673413	Locke AE
566	X-12038 || id:566	coffee consumption	Inverse variance weighted	26	-0.0300466	0.00891955	0.000755461	0.0133166	25.2244	25	0.449854	-0.000337616	0.000949707	0.725324	Unknown metabolite	European	24816252	Shin
633	X-12556 || id:633	coffee consumption	Inverse variance weighted	28	0.0419287	0.0125332	0.00082158	0.0142407	36.0635	27	0.113918	0.00235997	0.00123755	0.0676301	Unknown metabolite	European	24816252	Shin
875	Cholesterol esters in large HDL || id:875	coffee consumption	Inverse variance weighted	42	-0.156551	0.0469042	0.000844839	0.0144038	56.8595	41	0.0507644	0.00393326	0.00483704	0.420943	Lipid	European	27005778	Kettunen
864	Total cholesterol in HDL || id:864	coffee consumption	Inverse variance weighted	42	-0.128163	0.0385153	0.000876048	0.0145098	37.149	41	0.642471	0.00128455	0.00394444	0.746378	Lipid	European	27005778	Kettunen
876	Free cholesterol in large HDL || id:876	coffee consumption	Inverse variance weighted	41	-0.130623	0.0393316	0.000896702	0.0145098	41.0393	40	0.424786	0.000281321	0.0041064	0.945731	Lipid	European	27005778	Kettunen
867	Total cholesterol in IDL || id:867	coffee consumption	Inverse variance weighted	42	0.166358	0.0501843	0.000916606	0.0145098	65.1644	41	0.00954353	-0.00344425	0.00518945	0.510688	Lipid	European	27005778	Kettunen
925	Total lipids in small LDL || id:925	coffee consumption	Inverse variance weighted	41	0.15237	0.0459649	0.00091668	0.0145098	52.6402	40	0.0869525	0.000536272	0.00481303	0.911854	Lipid	European	27005778	Kettunen
61	Waist circumference || id:61	coffee consumption	Inverse variance weighted	27	0.061841	0.0186624	0.000920817	0.0145098	29.7583	26	0.277745	0.00117065	0.00202671	0.568694	Anthropometric	European	25673412	Shungin D
912	Total lipids in medium VLDL || id:912	coffee consumption	Inverse variance weighted	41	0.149269	0.0451701	0.000951095	0.0147633	50.8254	40	0.117269	-0.00157956	0.00472404	0.739895	Lipid	European	27005778	Kettunen
903	Phospholipids in medium HDL || id:903	coffee consumption	Inverse variance weighted	41	-0.133555	0.0406439	0.00101632	0.015364	43.8899	40	0.310091	-0.00244409	0.00422551	0.566312	Lipid	European	27005778	Kettunen
835	Body mass index || id:835	coffee consumption	Inverse variance weighted	26	0.0617008	0.0187818	0.00101935	0.015364	35.3838	25	0.0814842	0.000175741	0.00207251	0.933127	Anthropometric	European	25673413	Locke AE
2	Body mass index || id:2	coffee consumption	Inverse variance weighted	26	0.0611471	0.0189353	0.00124108	0.0184389	38.4156	25	0.0421151	3.09e-05	0.00209627	0.98835	Anthropometric	Mixed	25673413	Locke AE
933	Serum total cholesterol || id:933	coffee consumption	Inverse variance weighted	41	0.13335	0.0413811	0.00127086	0.0185567	45.2907	40	0.260723	-0.00228471	0.00431011	0.59906	Lipid	European	27005778	Kettunen
926	Concentration of small LDL particles || id:926	coffee consumption	Inverse variance weighted	41	0.152603	0.0474013	0.00128469	0.0185567	55.9276	40	0.0484555	0.000731871	0.00496274	0.883518	Lipid	European	27005778	Kettunen
879	Phospholipids in large HDL || id:879	coffee consumption	Inverse variance weighted	42	-0.150583	0.047006	0.00135779	0.0193438	57.252	41	0.0472311	0.00172555	0.00488024	0.725511	Lipid	European	27005778	Kettunen
935	Sphingomyelins || id:935	coffee consumption	Inverse variance weighted	42	0.152234	0.0476284	0.00139205	0.019564	32.9773	41	0.809599	-0.000539038	0.00490778	0.913091	Lipid	European	27005778	Kettunen
330	Nonadecanoate (19:0) || id:330	coffee consumption	Inverse variance weighted	28	-0.035629	0.0111726	0.0014278	0.0197989	15.1463	27	0.96733	-0.00131231	0.00113601	0.258517	Fatty acid	European	24816252	Shin
446	Indoleacetate || id:446	coffee consumption	Inverse variance weighted	28	-0.0437166	0.0138077	0.00154492	0.0211409	24.6611	27	0.59345	0.000945155	0.00137835	0.498961	Amino acid	European	24816252	Shin
101	Hip circumference || id:101	coffee consumption	Inverse variance weighted	30	-0.109484	0.03466	0.00158426	0.0213196	22.0903	29	0.81643	-0.00338155	0.003463	0.33719	Anthropometric	European	23754948	Randall JC
877	Total lipids in large HDL || id:877	coffee consumption	Inverse variance weighted	42	-0.149685	0.0474273	0.00159897	0.0213196	58.2088	41	0.0394943	0.00283733	0.00491119	0.566686	Lipid	European	27005778	Kettunen
878	Concentration of large HDL particles || id:878	coffee consumption	Inverse variance weighted	42	-0.149385	0.0475626	0.00168484	0.0221801	58.5583	41	0.0369576	0.00237008	0.00493151	0.63342	Lipid	European	27005778	Kettunen
1125	Endometrioid ovarian cancer || id:1125	coffee consumption	Inverse variance weighted	43	0.348541	0.111874	0.00183651	0.0236835	35.8723	42	0.735799	0.001235	0.011248	0.913106	Cancer	European	28346442	Phelan
790	Urate || id:790	coffee consumption	Inverse variance weighted	27	-0.30709	0.0986101	0.00184458	0.0236835	31.771	26	0.200804	0.00368036	0.00994309	0.714394	Other	European	25811787	Huffman JE
733	X-14745 || id:733	coffee consumption	Inverse variance weighted	28	0.050973	0.0165429	0.00206129	0.0256182	25.836	27	0.527714	-0.00143636	0.00167661	0.399435	Unknown metabolite	European	24816252	Shin
455	Cysteine || id:455	coffee consumption	Inverse variance weighted	28	0.0317912	0.0103202	0.00206668	0.0256182	23.7141	27	0.646122	-0.000949712	0.00105461	0.376103	Amino acid	European	24816252	Shin
874	Total cholesterol in large HDL || id:874	coffee consumption	Inverse variance weighted	42	-0.139591	0.0453201	0.00206916	0.0256182	56.705	41	0.0522168	0.00376814	0.0046606	0.42358	Lipid	European	27005778	Kettunen
893	18:2, linoleic acid (LA) || id:893	coffee consumption	Inverse variance weighted	41	0.16206	0.0527082	0.0021074	0.0257847	48.0665	40	0.178539	-0.000853695	0.00553753	0.878275	Fatty acid	European	27005778	Kettunen
156	CD39 on CD4 T || id:156	coffee consumption	Inverse variance weighted	23	-0.330412	0.10772	0.0021598	0.0261185	24.3339	22	0.329972	0.00582995	0.0116722	0.622638	Immune cell-surface protein expression levels	European	25772697	Roederer
507	X-01911 || id:507	coffee consumption	Inverse variance weighted	28	-0.0947598	0.0310942	0.00230751	0.027584	34.8821	27	0.141879	-0.00029942	0.00321215	0.926448	Unknown metabolite	European	24816252	Shin
887	Cholesterol esters in large VLDL || id:887	coffee consumption	Inverse variance weighted	41	0.130211	0.0431219	0.0025311	0.029267	45.5574	40	0.25191	0.00170538	0.00450722	0.707211	Lipid	European	27005778	Kettunen
685	X-13435 || id:685	coffee consumption	Inverse variance weighted	28	-0.0398965	0.0132212	0.00254769	0.029267	29.1692	27	0.352742	-0.000612424	0.00135932	0.656059	Unknown metabolite	European	24816252	Shin
60	Waist circumference || id:60	coffee consumption	Inverse variance weighted	27	0.0575794	0.0190873	0.00255605	0.029267	32.2194	26	0.185966	0.0011079	0.00209405	0.601425	Anthropometric	Mixed	25673412	Shungin D
27	Birth weight || id:27	coffee consumption	Inverse variance weighted	28	0.111023	0.0368105	0.00256087	0.029267	16.9651	27	0.93198	0.000853506	0.0037083	0.819768	Anthropometric	European	23202124	Horikoshi M
334	Myristate (14:0) || id:334	coffee consumption	Inverse variance weighted	28	-0.0325994	0.0109028	0.00278968	0.0315355	26.3529	27	0.499087	-0.00221896	0.00111934	0.0580977	Fatty acid	European	24816252	Shin
1104	Serum creatinine (eGFRcrea) || id:1104	coffee consumption	Inverse variance weighted	24	0.0204533	0.0068775	0.00293997	0.0328771	46.5996	23	0.00251727	-0.000152554	0.000686415	0.826172	Kidney	Mixed	26831199	Pattaro
955	Phospholipids in very small VLDL || id:955	coffee consumption	Inverse variance weighted	42	0.154589	0.0521793	0.00305005	0.0337453	70.2946	41	0.00296524	-0.00447211	0.0053789	0.410673	Lipid	European	27005778	Kettunen
711	Hexadecanedioate || id:711	coffee consumption	Inverse variance weighted	28	0.0574198	0.0194229	0.00311354	0.0340851	27.7093	27	0.426077	0.000440744	0.00202379	0.8293	Lipid	European	24816252	Shin
25	Type 2 diabetes || id:25	coffee consumption	Inverse variance weighted	2	1.15382	0.391183	0.00318235	0.0344755	1.00006	1	0.317297	NA	NA	NA	Diabetes	Mixed	26551672	Gaulton
552	X-11849 || id:552	coffee consumption	Inverse variance weighted	28	-0.127826	0.0437807	0.00350371	0.0375655	22.7778	27	0.696891	-0.00662808	0.00443837	0.147381	Unknown metabolite	European	24816252	Shin
470	Glycochenodeoxycholate || id:470	coffee consumption	Inverse variance weighted	28	-0.098399	0.0338573	0.00365744	0.0387269	31.389	27	0.255467	-0.00338405	0.00345802	0.336792	Lipid	European	24816252	Shin
900	Free cholesterol in medium HDL || id:900	coffee consumption	Inverse variance weighted	42	-0.123971	0.0426926	0.0036865	0.0387269	50.4934	41	0.147026	-0.00390007	0.00438308	0.378893	Lipid	European	27005778	Kettunen
191	CD4:%Treg(39+) || id:191	coffee consumption	Inverse variance weighted	23	-0.309317	0.107005	0.00384422	0.0399799	11.9239	22	0.958931	-0.000951033	0.0113945	0.934273	Immune cell subset frequency	European	25772697	Roederer
491	Bilirubin (E,E)* || id:491	coffee consumption	Inverse variance weighted	28	-0.0725451	0.0252289	0.0040341	0.0415392	22.1341	27	0.730532	-0.00452902	0.00256684	0.0894065	Cofactors and vitamins	European	24816252	Shin
886	Total cholesterol in large VLDL || id:886	coffee consumption	Inverse variance weighted	41	0.119584	0.0419184	0.00433392	0.044189	45.759	40	0.245377	-0.000223383	0.0043884	0.959663	Lipid	European	27005778	Kettunen
90	Obesity class 1 || id:90	coffee consumption	Inverse variance weighted	27	0.195145	0.0686045	0.00444824	0.0443122	36.3593	26	0.0852564	0.000248595	0.0071185	0.972419	Anthropometric	European	23563607	Berndt SI
709	Tetradecanedioate || id:709	coffee consumption	Inverse variance weighted	28	0.0577844	0.0203213	0.00446151	0.0443122	19.6651	27	0.844514	0.000459958	0.00208541	0.827158	Lipid	European	24816252	Shin
915	Triglycerides in medium VLDL || id:915	coffee consumption	Inverse variance weighted	41	0.116557	0.0410028	0.00447383	0.0443122	43.9387	40	0.308284	-0.0035484	0.00424241	0.408018	Lipid	European	27005778	Kettunen
856	Omega-6 fatty acids || id:856	coffee consumption	Inverse variance weighted	41	0.144759	0.051254	0.00473771	0.0464832	45.3062	40	0.260205	0.000985094	0.00538385	0.855768	Fatty acid	European	27005778	Kettunen
177	CD4:%CD244+ Naive || id:177	coffee consumption	Inverse variance weighted	23	0.353624	0.126344	0.00512759	0.0498383	30.5476	22	0.105752	0.0230106	0.0128289	0.087282	Immune cell subset frequency	European	25772697	Roederer
504	X-11381 || id:504	coffee consumption	Inverse variance weighted	28	0.0275222	0.00984723	0.00519126	0.0499899	28.5785	27	0.38163	1.12e-05	0.00102489	0.991349	Unknown metabolite	European	24816252	Shin
382	N1-methyladenosine || id:382	coffee consumption	Inverse variance weighted	28	-0.0141565	0.00507768	0.00530374	0.0506045	21.5131	27	0.761691	0.000250948	0.00053255	0.641413	Nucleotide	European	24816252	Shin
414	X-06307 || id:414	coffee consumption	Inverse variance weighted	28	-0.0407536	0.0146358	0.0053609	0.0506849	20.5122	27	0.808589	0.00186564	0.00151741	0.229898	Unknown metabolite	European	24816252	Shin
821	Multiple sclerosis || id:821	coffee consumption	Inverse variance weighted	17	-0.891157	0.321329	0.00554824	0.0519835	15.5384	16	0.485618	-0.00776117	0.0347358	0.826212	Autoimmune / inflammatory	European	19010793	Baranzini SE
194	CD4:%Treg(39+73+) || id:194	coffee consumption	Inverse variance weighted	23	-0.296047	0.107008	0.00566444	0.0525984	17.9151	22	0.711012	0.00611485	0.011407	0.597551	Immune cell subset frequency	European	25772697	Roederer
404	Glycocholate || id:404	coffee consumption	Inverse variance weighted	28	-0.0737266	0.0267194	0.00579271	0.0533135	31.5159	27	0.250487	-0.0044871	0.00265211	0.102618	Lipid	European	24816252	Shin
535	X-11552 || id:535	coffee consumption	Inverse variance weighted	28	-0.0591476	0.0217942	0.00664924	0.0606597	28.9241	27	0.364589	-0.000838331	0.00224761	0.712181	Unknown metabolite	European	24816252	Shin
679	N2,N2-dimethylguanosine || id:679	coffee consumption	Inverse variance weighted	28	-0.0239307	0.00889682	0.0071493	0.0646546	23.3159	27	0.667928	-0.00180232	0.000894089	0.0542626	Nucleotide	European	24816252	Shin
145	CD24 on IgA+ B || id:145	coffee consumption	Inverse variance weighted	23	0.281941	0.105852	0.00773221	0.0693233	16.6697	22	0.781316	0.0205412	0.0112939	0.0832344	Immune cell-surface protein expression levels	European	25772697	Roederer
639	X-12680 || id:639	coffee consumption	Inverse variance weighted	28	-0.0502454	0.0189116	0.00788736	0.0701098	26.9848	27	0.464617	0.000917636	0.00194146	0.640405	Unknown metabolite	European	24816252	Shin
1105	Serum creatinine (eGFRcrea) || id:1105	coffee consumption	Inverse variance weighted	25	0.0171231	0.0065116	0.00854792	0.0753376	61.0252	24	4.57e-05	-0.00101821	0.000644909	0.128029	Kidney	Mixed	26831199	Pattaro
93	Overweight || id:93	coffee consumption	Inverse variance weighted	27	0.123661	0.0472545	0.00887289	0.0775446	34.7078	26	0.118114	0.000697996	0.00494956	0.888983	Anthropometric	European	23563607	Berndt SI
518	X-11452 || id:518	coffee consumption	Inverse variance weighted	28	-0.0666105	0.0255271	0.00906997	0.0786064	26.6152	27	0.484699	0.00282108	0.00259917	0.287715	Unknown metabolite	European	24816252	Shin
395	Dihomo-linoleate (20:2n6) || id:395	coffee consumption	Inverse variance weighted	28	-0.0409742	0.0158383	0.00968073	0.0832063	29.8124	27	0.32265	-0.00160347	0.00159939	0.325318	Fatty acid	European	24816252	Shin
398	X-05426 || id:398	coffee consumption	Inverse variance weighted	28	0.0639296	0.0247607	0.00982596	0.0837021	28.1455	27	0.4035	-0.0017504	0.00254044	0.496919	Unknown metabolite	European	24816252	Shin
80	Waist-to-hip ratio || id:80	coffee consumption	Inverse variance weighted	27	0.0824054	0.0319578	0.00992104	0.0837021	39.3724	26	0.0449016	7.41e-05	0.0034277	0.982932	Anthropometric	Mixed	25673412	Shungin D
623	5-dodecenoate (12:1n7) || id:623	coffee consumption	Inverse variance weighted	28	-0.0483684	0.0187727	0.00997987	0.0837021	31.1317	27	0.265766	-0.00120949	0.00195322	0.541153	Fatty acid	European	24816252	Shin
888	Free cholesterol in large VLDL || id:888	coffee consumption	Inverse variance weighted	41	0.105502	0.0412341	0.0105091	0.0865564	44.481	40	0.288636	-0.000319648	0.00430426	0.941181	Lipid	European	27005778	Kettunen
1229	Serous ovarian cancer: low grade and low malignant potential || id:1229	coffee consumption	Inverse variance weighted	43	-0.330658	0.12926	0.0105252	0.0865564	55.8744	42	0.0743212	-0.00357321	0.0131447	0.787111	Cancer	European	28346442	Phelan
840	Alanine || id:840	coffee consumption	Inverse variance weighted	41	-0.0944702	0.0369514	0.0105699	0.0865564	35.7923	40	0.660096	-0.0033569	0.00381184	0.383901	Amino acid	European	27005778	Kettunen
571	Gamma-tocopherol || id:571	coffee consumption	Inverse variance weighted	28	-0.0553034	0.0216877	0.0107727	0.0869529	23.0294	27	0.683433	9.26e-05	0.00220051	0.966771	Cofactors and vitamins	European	24816252	Shin
945	Total lipids in very large HDL || id:945	coffee consumption	Inverse variance weighted	42	-0.109388	0.0429044	0.0107855	0.0869529	47.6469	41	0.220501	0.00369001	0.00441917	0.408677	Lipid	European	27005778	Kettunen
667	X-12850 || id:667	coffee consumption	Inverse variance weighted	27	-0.0651031	0.0255905	0.0109579	0.0876632	30.1861	26	0.259974	-0.00125964	0.00259824	0.632036	Unknown metabolite	European	24816252	Shin
936	Total fatty acids || id:936	coffee consumption	Inverse variance weighted	41	0.130224	0.05187	0.0120529	0.0950008	46.5454	40	0.220957	0.00365026	0.00541987	0.504603	Fatty acid	European	27005778	Kettunen
408	X-05907 || id:408	coffee consumption	Inverse variance weighted	28	-0.0275256	0.0109838	0.0122103	0.0950008	32.3087	27	0.220843	-0.00177839	0.0010903	0.114925	Unknown metabolite	European	24816252	Shin
603	1-docosahexaenoylglycerophosphocholine* || id:603	coffee consumption	Inverse variance weighted	28	-0.0398195	0.0159044	0.012291	0.0950008	31.9791	27	0.232858	-0.00435894	0.00150856	0.00768384	Lipid	European	24816252	Shin
189	CD4:%Treg(39+73-) || id:189	coffee consumption	Inverse variance weighted	23	-0.267664	0.106927	0.0123062	0.0950008	11.9659	22	0.958079	-0.00241051	0.0113959	0.834518	Immune cell subset frequency	European	25772697	Roederer
178	CD4:%RTE || id:178	coffee consumption	Inverse variance weighted	23	0.28619	0.114361	0.0123318	0.0950008	25.0653	22	0.293963	0.0226122	0.0114439	0.0614495	Immune cell subset frequency	European	25772697	Roederer
749	2-hydroxyglutarate || id:749	coffee consumption	Inverse variance weighted	28	-0.0360906	0.01444	0.0124418	0.095143	23.1874	27	0.674904	0.00224149	0.00147484	0.140625	Lipid	European	24816252	Shin
610	X-12442--5,8-tetradecadienoate || id:610	coffee consumption	Inverse variance weighted	28	-0.0442692	0.0178302	0.0130347	0.0989492	23.7679	27	0.643156	-0.000777836	0.00180854	0.670674	Lipid	European	24816252	Shin
753	Cis-4-decenoyl carnitine || id:753	coffee consumption	Inverse variance weighted	28	-0.0393693	0.0159234	0.0134202	0.101138	18.8435	27	0.875633	-0.000633936	0.00161186	0.697309	Lipid	European	24816252	Shin
51	Hip circumference || id:51	coffee consumption	Inverse variance weighted	27	0.0545811	0.0221265	0.0136334	0.101277	21.2759	26	0.727586	-5e-05	0.00234222	0.983144	Anthropometric	European	25673412	Shungin D
63	Waist circumference || id:63	coffee consumption	Inverse variance weighted	27	0.0545811	0.0221265	0.0136334	0.101277	21.2759	26	0.727586	-5e-05	0.00234222	0.983144	Anthropometric	European	25673412	Shungin D
872	Triglycerides in IDL || id:872	coffee consumption	Inverse variance weighted	41	0.133432	0.054159	0.0137507	0.101424	72.803	40	0.00116322	-0.00100619	0.00566914	0.860046	Lipid	European	27005778	Kettunen
923	Triglycerides in small HDL || id:923	coffee consumption	Inverse variance weighted	40	0.10077	0.0411198	0.0142603	0.104017	42.5459	39	0.320982	-0.00556845	0.00416611	0.189299	Lipid	European	27005778	Kettunen
344	N-acetylalanine || id:344	coffee consumption	Inverse variance weighted	28	0.0156938	0.00640675	0.0143023	0.104017	22.8626	27	0.692371	0.000367289	0.000652484	0.578319	Amino acid	European	24816252	Shin
1008	Platelet count || id:1008	coffee consumption	Inverse variance weighted	28	5.0197	2.0546	0.0145596	0.105153	30.3871	27	0.297042	-0.215805	0.206174	0.304866	Haemotological	European	22139419	Gieger C
350	Laurate (12:0) || id:350	coffee consumption	Inverse variance weighted	28	-0.0200046	0.00822718	0.0150355	0.107841	21.903	27	0.742289	-0.00111886	0.000826715	0.187586	Fatty acid	European	24816252	Shin
947	Phospholipids in very large HDL || id:947	coffee consumption	Inverse variance weighted	42	-0.112166	0.0462495	0.0152984	0.108975	55.3479	41	0.0665667	0.00366634	0.00477364	0.446975	Lipid	European	27005778	Kettunen
792	Urate || id:792	coffee consumption	Inverse variance weighted	26	-0.206324	0.0852618	0.0155254	0.10984	36.5829	25	0.0632085	0.00629445	0.0085948	0.471044	Other	European	25811787	Huffman JE
950	Concentration of very large VLDL particles || id:950	coffee consumption	Inverse variance weighted	40	0.096867	0.0406699	0.017229	0.121069	31.7323	39	0.789188	0.00475245	0.00427705	0.273484	Lipid	European	27005778	Kettunen
62	Waist circumference || id:62	coffee consumption	Inverse variance weighted	27	0.0516781	0.02177	0.0176054	0.122883	21.9369	26	0.692143	-0.000141371	0.0023234	0.951965	Anthropometric	Mixed	25673412	Shungin D
832	Rheumatoid arthritis || id:832	coffee consumption	Inverse variance weighted	30	0.224629	0.095273	0.0183866	0.12748	35.8431	29	0.178181	0.000394669	0.00987665	0.968409	Autoimmune / inflammatory	European	24390342	Okada Y
1122	Low grade serous ovarian cancer || id:1122	coffee consumption	Inverse variance weighted	43	-0.438281	0.186294	0.0186411	0.128389	38.9699	42	0.604744	-0.0176072	0.0187504	0.353215	Cancer	European	28346442	Phelan
332	Oleate (18:1n9) || id:332	coffee consumption	Inverse variance weighted	28	-0.0241653	0.0102962	0.0189248	0.129486	27.371	27	0.443924	-0.000951277	0.0010562	0.376038	Fatty acid	European	24816252	Shin
449	N-acetylglycine || id:449	coffee consumption	Inverse variance weighted	28	0.0491527	0.0209968	0.0192342	0.130705	31.1247	27	0.266048	0.000285243	0.00219661	0.89768	Amino acid	European	24816252	Shin
374	Glycerol || id:374	coffee consumption	Inverse variance weighted	28	-0.0243952	0.0104486	0.019555	0.130705	27.8155	27	0.420532	-0.00124085	0.00105888	0.251882	Lipid	European	24816252	Shin
668	Laurylcarnitine || id:668	coffee consumption	Inverse variance weighted	28	-0.0487233	0.020893	0.0196984	0.130705	24.4087	27	0.607561	0.000580769	0.00212489	0.786769	Lipid	European	24816252	Shin
889	Total lipids in large VLDL || id:889	coffee consumption	Inverse variance weighted	41	0.0940404	0.0403812	0.0198688	0.130705	36.787	40	0.615692	-0.00137645	0.00417548	0.743429	Lipid	European	27005778	Kettunen
618	Decanoylcarnitine || id:618	coffee consumption	Inverse variance weighted	28	-0.041081	0.0176541	0.0199654	0.130705	19.7568	27	0.840805	0.000210629	0.00179495	0.907488	Lipid	European	24816252	Shin
516	X-11444 || id:516	coffee consumption	Inverse variance weighted	28	0.0347734	0.0149487	0.0200091	0.130705	25.879	27	0.525323	0.00112188	0.0015183	0.466581	Unknown metabolite	European	24816252	Shin
317	Linoleate (18:2n6) || id:317	coffee consumption	Inverse variance weighted	28	-0.0293093	0.0126296	0.0203043	0.130705	43.0201	27	0.0260369	-0.00171484	0.00128765	0.194498	Fatty acid	European	24816252	Shin
462	3-(4-hydroxyphenyl)lactate || id:462	coffee consumption	Inverse variance weighted	28	-0.0265508	0.0114412	0.0203069	0.130705	21.0062	27	0.786	-0.000925345	0.00117026	0.436263	Amino acid	European	24816252	Shin
313	Fructose || id:313	coffee consumption	Inverse variance weighted	28	-0.0382758	0.016504	0.0203846	0.130705	17.6749	27	0.913142	-0.00194463	0.00167044	0.254939	Carbohydrate	European	24816252	Shin
857	Omega-7, omega-9 and saturated fatty acids || id:857	coffee consumption	Inverse variance weighted	41	0.119641	0.0516644	0.0205726	0.130705	46.2097	40	0.231173	0.00477795	0.00537577	0.379563	Fatty acid	European	27005778	Kettunen
704	X-13741 || id:704	coffee consumption	Inverse variance weighted	28	0.0725573	0.0313335	0.0205775	0.130705	22.5548	27	0.708681	0.00336481	0.0031972	0.302289	Unknown metabolite	European	24816252	Shin
640	X-12696 || id:640	coffee consumption	Inverse variance weighted	28	-0.0255981	0.011059	0.0206298	0.130705	28.1161	27	0.405006	0.000292317	0.00115564	0.802297	Unknown metabolite	European	24816252	Shin
963	Former vs current smoker || id:963	coffee consumption	Inverse variance weighted	27	-0.202175	0.0874181	0.0207369	0.130705	31.3944	26	0.213909	-0.00963039	0.00874126	0.281079	Behavioural	European	20418890	Furberg
81	Waist-to-hip ratio || id:81	coffee consumption	Inverse variance weighted	26	0.0714085	0.0311104	0.0217143	0.136041	33.8806	25	0.110484	0.000136319	0.00326249	0.967017	Anthropometric	European	25673412	Shungin D
1097	Microalbuminuria || id:1097	coffee consumption	Inverse variance weighted	26	-0.233201	0.102279	0.0226048	0.140772	26.1833	25	0.397869	0.00170576	0.0106715	0.874343	Kidney	European	26631737	Teumer
844	Ratio of bisallylic groups to double bonds || id:844	coffee consumption	Inverse variance weighted	41	-0.109248	0.048024	0.0229138	0.141847	38.363	40	0.544074	-0.00144415	0.00498407	0.77354	Metabolites ratio	European	27005778	Kettunen
690	2-linoleoylglycerophosphocholine* || id:690	coffee consumption	Inverse variance weighted	28	-0.0297682	0.0131312	0.0233917	0.143949	20.9411	27	0.789037	-0.00027782	0.00130168	0.832654	Lipid	European	24816252	Shin
795	Urate || id:795	coffee consumption	Inverse variance weighted	26	-0.134489	0.0593895	0.0235419	0.144021	32.2766	25	0.150165	0.00525166	0.00595804	0.386822	Other	European	25811787	Huffman JE
1111	Small vessel disease || id:1111	coffee consumption	Inverse variance weighted	28	-0.360324	0.159607	0.0239727	0.145799	28.1719	27	0.402149	-0.0113141	0.0163967	0.496295	Cardiovascular	Mixed	26935894	Malik
103	Waist circumference || id:103	coffee consumption	Inverse variance weighted	29	0.0824458	0.0366077	0.0243131	0.147009	33.798	28	0.207603	-0.00156947	0.00376569	0.680134	Anthropometric	European	23754948	Randall JC
348	Ascorbate (Vitamin C) || id:348	coffee consumption	Inverse variance weighted	28	0.10784	0.0479709	0.0245739	0.147367	21.705	27	0.752213	0.00769517	0.00482155	0.122575	Cofactors and vitamins	European	24816252	Shin
656	Bradykinin, des-arg(9) || id:656	coffee consumption	Inverse variance weighted	28	0.109832	0.0488892	0.0246686	0.147367	33.8857	27	0.169396	-0.00135411	0.00505667	0.790976	Peptide	European	24816252	Shin
760	AUCins || id:760	coffee consumption	Inverse variance weighted	28	-0.24898	0.110927	0.0247974	0.147367	30.1086	27	0.309298	0.025053	0.0103687	0.0230047	Glycemic	European	24699409	Prokopenko
78	Waist-to-hip ratio || id:78	coffee consumption	Inverse variance weighted	28	0.0454331	0.0203379	0.0254888	0.149992	37.8884	27	0.0796414	-0.00129523	0.00214262	0.550748	Anthropometric	Mixed	25673412	Shungin D
646	X-12728 || id:646	coffee consumption	Inverse variance weighted	28	-0.193422	0.0866122	0.0255361	0.149992	29.8921	27	0.319024	0.00804552	0.00879482	0.368702	Unknown metabolite	European	24816252	Shin
537	Adrenate (22:4n6) || id:537	coffee consumption	Inverse variance weighted	28	-0.0367449	0.0164691	0.0256717	0.149992	37.7688	27	0.0815875	-0.000156688	0.00170914	0.927657	Fatty acid	European	24816252	Shin
56	Hip circumference || id:56	coffee consumption	Inverse variance weighted	28	-0.0551136	0.0247857	0.0261748	0.152077	32.2757	27	0.222028	-0.00183218	0.00257531	0.483145	Anthropometric	Mixed	25673412	Shungin D
378	Acetylphosphate || id:378	coffee consumption	Inverse variance weighted	27	0.0153711	0.00694953	0.0269797	0.155883	29.3738	26	0.29436	-0.0013502	0.000668343	0.0541986	Energy	European	24816252	Shin
394	X-04500 || id:394	coffee consumption	Inverse variance weighted	28	-0.102119	0.0462469	0.0272352	0.156142	17.5135	27	0.917687	0.00156347	0.00472453	0.743352	Unknown metabolite	European	24816252	Shin
304	Tryptophan || id:304	coffee consumption	Inverse variance weighted	27	0.0120586	0.00546877	0.0274547	0.156142	33.4619	26	0.149114	-0.000671009	0.000555188	0.238118	Amino acid	European	24816252	Shin
793	Urate || id:793	coffee consumption	Inverse variance weighted	26	-0.258442	0.117223	0.0274751	0.156142	34.5851	25	0.0959808	0.0179769	0.0113682	0.126892	Other	European	25811787	Huffman JE
648	X-12734 || id:648	coffee consumption	Inverse variance weighted	28	0.083583	0.038029	0.0279579	0.158023	31.4969	27	0.25123	-0.00739618	0.00368141	0.0550188	Unknown metabolite	European	24816252	Shin
938	Tyrosine || id:938	coffee consumption	Inverse variance weighted	42	-0.0800707	0.0364803	0.0281706	0.158364	37.2459	41	0.638204	0.00420474	0.00373965	0.26756	Amino acid	European	27005778	Kettunen
974	Body mass index || id:974	coffee consumption	Inverse variance weighted	27	0.0487685	0.0222422	0.0283357	0.158436	33.2902	26	0.153845	0.00105342	0.00238715	0.662798	Anthropometric	European	25673413	Locke AE
202	CD4mem:%preTh17 (1) || id:202	coffee consumption	Inverse variance weighted	23	-0.242739	0.110986	0.0287338	0.159803	23.4594	22	0.376192	-0.0106537	0.011884	0.380165	Immune cell subset frequency	European	25772697	Roederer
1054	Gout || id:1054	coffee consumption	Inverse variance weighted	26	-0.415163	0.191513	0.0301735	0.166716	38.5087	25	0.0412318	0.00211404	0.0195413	0.91475	Autoimmune / inflammatory	European	23263486	Kottgen
568	X-12040 || id:568	coffee consumption	Inverse variance weighted	28	0.133553	0.0616539	0.0302974	0.166716	25.1794	27	0.564411	0.00147108	0.00632009	0.817768	Unknown metabolite	European	24816252	Shin
944	Free cholesterol in very large HDL || id:944	coffee consumption	Inverse variance weighted	42	-0.0916715	0.0424559	0.0308334	0.168206	49.7783	41	0.163487	0.00468944	0.00433871	0.286243	Lipid	European	27005778	Kettunen
592	X-12217 || id:592	coffee consumption	Inverse variance weighted	28	0.0415473	0.0192485	0.0308916	0.168206	26.7485	27	0.477423	0.000302642	0.00197645	0.879483	Unknown metabolite	European	24816252	Shin
456	Pyroglutamylglycine || id:456	coffee consumption	Inverse variance weighted	28	-0.0781946	0.0362923	0.031195	0.168973	26.4681	27	0.492755	-0.00470651	0.00368466	0.212776	Peptide	European	24816252	Shin
626	10-nonadecenoate (19:1n9) || id:626	coffee consumption	Inverse variance weighted	28	-0.0329683	0.0153484	0.0317137	0.169295	19.6603	27	0.844704	-0.00159993	0.00155152	0.311943	Fatty acid	European	24816252	Shin
1044	Caudate volume || id:1044	coffee consumption	Inverse variance weighted	37	46.8166	21.8264	0.0319565	0.169295	45.1853	36	0.140244	-1.8673	2.21577	0.405102	Psychiatric / neurological	European	25607358	Hibar
335	Pipecolate || id:335	coffee consumption	Inverse variance weighted	28	0.036695	0.0171094	0.0319741	0.169295	30.6908	27	0.284024	-0.00205846	0.0017506	0.250306	Amino acid	European	24816252	Shin
1102	Chronic kidney disease || id:1102	coffee consumption	Inverse variance weighted	27	-0.148243	0.0691528	0.0320573	0.169295	23.4937	26	0.60489	0.00532173	0.00689563	0.447494	Kidney	Mixed	26831199	Pattaro
761	Corrected insulin response || id:761	coffee consumption	Inverse variance weighted	27	-0.206158	0.0961756	0.0320684	0.169295	22.7033	26	0.649676	0.0123154	0.00949727	0.206565	Glycemic	European	24699409	Prokopenko
506	X-11412 || id:506	coffee consumption	Inverse variance weighted	28	-0.018804	0.00884697	0.0335467	0.176205	23.9001	27	0.635851	-0.00175841	0.000889682	0.0588025	Unknown metabolite	European	24816252	Shin
663	X-12830 || id:663	coffee consumption	Inverse variance weighted	27	-0.0614639	0.0289545	0.0337726	0.1765	32.4081	26	0.179971	-0.000198789	0.00297562	0.947267	Unknown metabolite	European	24816252	Shin
79	Waist-to-hip ratio || id:79	coffee consumption	Inverse variance weighted	27	0.0398633	0.0187972	0.0339463	0.176521	29.7524	26	0.277994	-0.00179068	0.00193991	0.364794	Anthropometric	European	25673412	Shungin D
94	Body mass index || id:94	coffee consumption	Inverse variance weighted	29	0.0707578	0.0335077	0.0347133	0.179611	34.7466	28	0.177365	-0.000778147	0.00345872	0.823688	Anthropometric	European	23754948	Randall JC
913	Concentration of medium VLDL particles || id:913	coffee consumption	Inverse variance weighted	41	0.101912	0.0483933	0.0352119	0.181289	58.1885	40	0.0314482	-0.00236836	0.00505407	0.641961	Lipid	European	27005778	Kettunen
586	Eicosenoate (20:1n9 or 11) || id:586	coffee consumption	Inverse variance weighted	28	-0.0350939	0.016708	0.0356912	0.182851	25.8596	27	0.5264	-0.00214277	0.00171115	0.221631	Fatty acid	European	24816252	Shin
794	Urate || id:794	coffee consumption	Inverse variance weighted	27	-0.21226	0.101388	0.0363011	0.184257	21.8019	26	0.699484	-0.00816675	0.0101933	0.430571	Other	European	25811787	Huffman JE
337	5-oxoproline || id:337	coffee consumption	Inverse variance weighted	28	0.0185566	0.00886462	0.0363198	0.184257	42.2833	27	0.0308587	-0.000697338	0.000890784	0.440796	Amino acid	European	24816252	Shin
916	Mono-unsaturated fatty acids || id:916	coffee consumption	Inverse variance weighted	41	0.102451	0.0492435	0.0374802	0.18922	42.0836	40	0.380817	0.00328672	0.0051483	0.526939	Fatty acid	European	27005778	Kettunen
57	Hip circumference || id:57	coffee consumption	Inverse variance weighted	28	-0.0508809	0.0245421	0.0381526	0.191685	31.6709	27	0.244492	-0.00189429	0.00254886	0.464028	Anthropometric	European	25673412	Shungin D
452	Erythrose || id:452	coffee consumption	Inverse variance weighted	28	-0.0366948	0.0177215	0.0383927	0.191963	32.4905	27	0.214404	0.000200478	0.00185328	0.914687	Carbohydrate	European	24816252	Shin
942	Total cholesterol in very large HDL || id:942	coffee consumption	Inverse variance weighted	42	-0.0862022	0.0418778	0.0395496	0.196241	48.5049	41	0.196096	0.00542407	0.00425597	0.209854	Lipid	European	27005778	Kettunen
440	X-10395 || id:440	coffee consumption	Inverse variance weighted	28	-0.0179593	0.00872814	0.0396255	0.196241	23.5299	27	0.656245	-0.000803443	0.000887008	0.373365	Unknown metabolite	European	24816252	Shin
952	Triglycerides in very large VLDL || id:952	coffee consumption	Inverse variance weighted	41	0.0865766	0.042257	0.0404804	0.199524	47.1952	40	0.202059	0.000874502	0.00442747	0.844449	Lipid	European	27005778	Kettunen
483	Docosapentaenoate (n3 DPA; 22:5n3) || id:483	coffee consumption	Inverse variance weighted	28	-0.0372436	0.0182124	0.0408594	0.200442	38.4033	27	0.0717058	-0.00450094	0.00164852	0.0112072	Fatty acid	European	24816252	Shin
1230	Serous ovarian cancer: low malignant potential || id:1230	coffee consumption	Inverse variance weighted	43	-0.277266	0.135983	0.0414524	0.20184	41.5216	42	0.491824	0.00129445	0.013753	0.925471	Cancer	European	28346442	Phelan
297	Alzheimer's disease || id:297	coffee consumption	Inverse variance weighted	38	0.133331	0.0654269	0.0415644	0.20184	32.9321	37	0.66023	-0.0100336	0.00669936	0.142929	Psychiatric / neurological	European	24162737	Lambert
496	X-11317 || id:496	coffee consumption	Inverse variance weighted	26	-0.0169385	0.00831852	0.0417265	0.20184	24.2312	25	0.506048	-0.000869699	0.000893486	0.340075	Unknown metabolite	European	24816252	Shin
551	X-11847 || id:551	coffee consumption	Inverse variance weighted	28	-0.0858206	0.0422204	0.0420847	0.202005	22.3954	27	0.717026	-0.000828713	0.00429686	0.848563	Unknown metabolite	European	24816252	Shin
558	1-arachidonoylglycerophosphocholine* || id:558	coffee consumption	Inverse variance weighted	28	-0.0246991	0.0121548	0.0421491	0.202005	21.6458	27	0.755152	-0.00131657	0.00123481	0.296127	Lipid	European	24816252	Shin
1032	Height || id:1032	coffee consumption	Inverse variance weighted	28	-0.172843	0.0852211	0.0425427	0.202951	34.5889	27	0.149588	0.000850497	0.00884452	0.92413	Anthropometric	European	23449627	Cousminer
300	LDL cholesterol || id:300	coffee consumption	Inverse variance weighted	26	0.0587901	0.0290139	0.0427369	0.202951	50.9122	25	0.00164235	-0.00266152	0.00316752	0.40906	Lipid	Mixed	24097068	Willer CJ
714	Threitol || id:714	coffee consumption	Inverse variance weighted	28	-0.0320456	0.0158547	0.0432579	0.204492	22.8897	27	0.690921	-0.000972571	0.00162845	0.555514	Carbohydrate	European	24816252	Shin
1171	Knee osteoarthritis || id:1171	coffee consumption	Inverse variance weighted	27	0.275697	0.137062	0.0442744	0.207731	36.2133	26	0.0878162	-0.00323034	0.0148375	0.829419	Bone	European	22763110	Zeggini
628	Linolenate [alpha or gamma; (18:3n3 or 6)] || id:628	coffee consumption	Inverse variance weighted	27	-0.0328655	0.0163442	0.0443426	0.207731	30.9348	26	0.230705	-0.000948033	0.00177244	0.597462	Fatty acid	European	24816252	Shin
533	X-11546 || id:533	coffee consumption	Inverse variance weighted	28	-0.0945755	0.0472593	0.0453703	0.211592	25.2135	27	0.562499	0.00353292	0.00478543	0.466965	Unknown metabolite	European	24816252	Shin
892	Triglycerides in large VLDL || id:892	coffee consumption	Inverse variance weighted	41	0.0780826	0.0391005	0.045828	0.212578	39.8624	40	0.476378	-0.00335851	0.00403906	0.410748	Lipid	European	27005778	Kettunen
671	X-12990--docosapentaenoic acid (n6-DPA) || id:671	coffee consumption	Inverse variance weighted	28	-0.0468793	0.0234927	0.0459905	0.212578	19.7813	27	0.839807	-0.00407801	0.00237103	0.0973284	Fatty acid	European	24816252	Shin
548	X-11820 || id:548	coffee consumption	Inverse variance weighted	28	-0.0339056	0.0170494	0.0467374	0.214275	29.1056	27	0.355799	-0.00138561	0.00175525	0.437013	Unknown metabolite	European	24816252	Shin
834	Rheumatoid arthritis || id:834	coffee consumption	Inverse variance weighted	26	0.248528	0.125038	0.046854	0.214275	35.701	25	0.0762601	0.00833353	0.0130727	0.529849	Autoimmune / inflammatory	European	20453842	Stahl EA
622	1-stearoylglycerophosphocholine || id:622	coffee consumption	Inverse variance weighted	27	-0.0304611	0.0153339	0.0469757	0.214275	24.8524	26	0.527342	-0.00113619	0.00156167	0.47365	Lipid	European	24816252	Shin
489	X-11247 || id:489	coffee consumption	Inverse variance weighted	28	0.0637266	0.0322264	0.0479889	0.217389	26.0546	27	0.515573	0.00101736	0.00325624	0.757203	Unknown metabolite	European	24816252	Shin
362	Betaine || id:362	coffee consumption	Inverse variance weighted	27	-0.0214632	0.010859	0.0480939	0.217389	32.5505	26	0.175543	0.000879823	0.0010981	0.430553	Amino acid	European	24816252	Shin
951	Phospholipids in very large VLDL || id:951	coffee consumption	Inverse variance weighted	41	0.0772281	0.0391127	0.0483248	0.217389	39.5531	40	0.49021	-0.000396473	0.00405982	0.922704	Lipid	European	27005778	Kettunen
267	MDCL%274+ || id:267	coffee consumption	Inverse variance weighted	23	0.237608	0.120429	0.0484944	0.217389	27.9769	22	0.176448	-0.000322551	0.0131429	0.980652	Immune cell subset frequency	European	25772697	Roederer
1012	Plasma cortisol || id:1012	coffee consumption	Inverse variance weighted	29	-0.11931	0.0606373	0.0491146	0.219224	32.657	28	0.248605	-0.00349962	0.00620105	0.577168	Hormone	European	25010111	Bolton JL
949	Total lipids in very large VLDL || id:949	coffee consumption	Inverse variance weighted	41	0.0786413	0.0400889	0.0498009	0.220368	40.0519	40	0.467952	0.00316043	0.00416785	0.452838	Lipid	European	27005778	Kettunen
557	X-11876 || id:557	coffee consumption	Inverse variance weighted	28	-0.0441173	0.0225067	0.0499742	0.220368	37.5853	27	0.0846512	-0.00117134	0.00236669	0.624807	Unknown metabolite	European	24816252	Shin
836	College completion || id:836	coffee consumption	Inverse variance weighted	26	0.096078	0.0490217	0.0500065	0.220368	32.7826	25	0.136594	0.00767838	0.00493278	0.132654	Education	European	23722424	Rietveld CA
151	CD34 on Stem || id:151	coffee consumption	Inverse variance weighted	23	-0.24054	0.122996	0.0505042	0.221622	28.8863	22	0.148135	-0.00803274	0.0132905	0.552053	Immune cell-surface protein expression levels	European	25772697	Roederer
158	CD3 on CD8 T || id:158	coffee consumption	Inverse variance weighted	23	-0.216176	0.110696	0.0508337	0.222131	23.4482	22	0.376803	-0.00629452	0.0120077	0.605625	Immune cell-surface protein expression levels	European	25772697	Roederer
937	Total phosphoglycerides || id:937	coffee consumption	Inverse variance weighted	41	0.0934521	0.0479571	0.0513362	0.222903	37.3842	40	0.588642	0.00237354	0.00497729	0.636112	Lipid	European	27005778	Kettunen
1052	Transferrin || id:1052	coffee consumption	Inverse variance weighted	23	0.0898186	0.0461129	0.0514391	0.222903	21.8035	22	0.47167	0.00316446	0.00495781	0.530192	Metal	European	25352340	Benyamin
515	X-11442 || id:515	coffee consumption	Inverse variance weighted	28	-0.0438398	0.0225815	0.0522095	0.225302	34.0346	27	0.165043	-0.00367479	0.00221745	0.109496	Unknown metabolite	European	24816252	Shin
943	Cholesterol esters in very large HDL || id:943	coffee consumption	Inverse variance weighted	42	-0.0843872	0.0435429	0.0526206	0.225775	49.0879	41	0.180634	0.00518923	0.00445241	0.250725	Lipid	European	27005778	Kettunen
441	X-10429 || id:441	coffee consumption	Inverse variance weighted	27	-0.0232161	0.011986	0.0527533	0.225775	24.7985	26	0.5304	0.000879382	0.00126585	0.493654	Unknown metabolite	European	24816252	Shin
732	X-14662 || id:732	coffee consumption	Inverse variance weighted	28	-0.0646355	0.0334158	0.0530788	0.226238	33.576	27	0.178721	0.003153	0.00337349	0.358574	Unknown metabolite	European	24816252	Shin
249	NKearly:%337+158b+ || id:249	coffee consumption	Inverse variance weighted	23	0.205558	0.106533	0.0536666	0.227061	19.891	22	0.589858	0.0086609	0.0113629	0.454411	Immune cell subset frequency	European	25772697	Roederer
1038	Difference in height between adolescence and adulthood || id:1038	coffee consumption	Inverse variance weighted	27	0.184514	0.0956894	0.0538229	0.227061	29.2021	26	0.30197	-0.0159841	0.00953216	0.106033	Anthropometric	European	23449627	Cousminer
121	NK:%Eff || id:121	coffee consumption	Inverse variance weighted	23	-0.20375	0.105797	0.0541221	0.227061	11.2389	22	0.971172	0.00156439	0.0112766	0.890986	Immune cell subset frequency	European	25772697	Roederer
105	Waist circumference || id:105	coffee consumption	Inverse variance weighted	30	0.0464403	0.0241339	0.0543197	0.227061	36.3277	29	0.164213	-0.00208967	0.00241199	0.393652	Anthropometric	European	23754948	Randall JC
193	CD4:%Treg(73+) || id:193	coffee consumption	Inverse variance weighted	23	-0.206668	0.10742	0.0543636	0.227061	20.5452	22	0.548973	0.000840545	0.011455	0.9422	Immune cell subset frequency	European	25772697	Roederer
359	Gamma-glutamylglutamine || id:359	coffee consumption	Inverse variance weighted	25	-0.0172772	0.00902324	0.0555249	0.230983	11.8926	24	0.981091	-0.00104258	0.000948485	0.283052	Peptide	European	24816252	Shin
514	X-11441 || id:514	coffee consumption	Inverse variance weighted	28	-0.0415085	0.021816	0.0570837	0.236522	31.4342	27	0.253688	-0.00275113	0.00218592	0.21937	Unknown metabolite	European	24816252	Shin
894	Lactate || id:894	coffee consumption	Inverse variance weighted	41	-0.0701472	0.0369077	0.057353	0.236695	39.1453	40	0.508572	0.00305038	0.00380938	0.428125	Carbohydrate	European	27005778	Kettunen
415	X-06350 || id:415	coffee consumption	Inverse variance weighted	28	-0.0257552	0.0136236	0.0586941	0.241272	11.9564	27	0.994461	8.55e-05	0.00137312	0.950809	Unknown metabolite	European	24816252	Shin
1099	Serum creatinine (eGFRcrea) || id:1099	coffee consumption	Inverse variance weighted	23	0.0341697	0.0181013	0.0590671	0.241849	23.2657	22	0.386857	-0.00135987	0.00193698	0.490352	Kidney	African American	26831199	Pattaro
1170	Knee and hip osteoarthritis || id:1170	coffee consumption	Inverse variance weighted	27	0.208676	0.111012	0.0601406	0.245042	37.5374	26	0.0668095	-0.00706032	0.0119433	0.559725	Bone	European	22763110	Zeggini
66	Waist circumference || id:66	coffee consumption	Inverse variance weighted	28	0.0344524	0.0183408	0.060318	0.245042	30.868	27	0.276594	-0.000928859	0.00195773	0.639135	Anthropometric	Mixed	25673412	Shungin D
95	Body mass index || id:95	coffee consumption	Inverse variance weighted	29	0.058764	0.0313793	0.0611097	0.247292	33.3709	28	0.222356	-0.000151746	0.00325361	0.963144	Anthropometric	European	23754948	Randall JC
321	Margarate (17:0) || id:321	coffee consumption	Inverse variance weighted	28	-0.0248576	0.013346	0.0625263	0.252044	29.0546	27	0.358256	-0.00229019	0.00130922	0.0920416	Fatty acid	European	24816252	Shin
684	X-13431--nonanoylcarnitine* || id:684	coffee consumption	Inverse variance weighted	28	-0.0394694	0.0212773	0.0635965	0.25502	28.1965	27	0.400897	-0.00358346	0.00210551	0.100696	Lipid	European	24816252	Shin
1189	Obsessive Compulsive Disorder || id:1189	coffee consumption	Inverse variance weighted	40	-0.272582	0.147033	0.0637551	0.25502	47.0529	39	0.176177	0.016644	0.0148402	0.269092	Psychiatric / neurological	European	0	NA
451	Creatine || id:451	coffee consumption	Inverse variance weighted	28	0.0291892	0.0158074	0.0648113	0.258252	21.1737	27	0.778084	-0.00150084	0.0016255	0.364338	Amino acid	European	24816252	Shin
708	3-(3-hydroxyphenyl)propionate || id:708	coffee consumption	Inverse variance weighted	28	0.0854891	0.0463972	0.065395	0.258526	16.7302	27	0.937567	0.00675731	0.00473234	0.165223	Amino acid	European	24816252	Shin
759	AUCins/AUCglu || id:759	coffee consumption	Inverse variance weighted	28	-0.198324	0.10777	0.0657317	0.258526	28.3033	27	0.395463	0.029557	0.0104061	0.00864041	Glycemic	European	24699409	Prokopenko
7	Coronary heart disease || id:7	coffee consumption	Inverse variance weighted	39	0.085849	0.0466696	0.0658409	0.258526	56.4697	38	0.0272753	-0.00222605	0.00486246	0.649771	Cardiovascular	Mixed	26343387	Nikpay
634	1-arachidonoylglycerophosphoinositol* || id:634	coffee consumption	Inverse variance weighted	27	-0.0264697	0.0143956	0.0659548	0.258526	39.315	26	0.0454773	-0.00189951	0.00146088	0.205375	Lipid	European	24816252	Shin
564	Gamma-glutamylthreonine* || id:564	coffee consumption	Inverse variance weighted	27	0.0285947	0.015561	0.066123	0.258526	24.9026	26	0.524492	0.00125804	0.00159213	0.436866	Peptide	European	24816252	Shin
528	X-11529 || id:528	coffee consumption	Inverse variance weighted	28	0.0529973	0.0288776	0.0664701	0.25891	21.5724	27	0.758777	0.00575817	0.00294425	0.061322	Unknown metabolite	European	24816252	Shin
198	CD4:%Act(PD1+) || id:198	coffee consumption	Inverse variance weighted	23	-0.195796	0.107686	0.0690307	0.26704	18.7694	22	0.659519	-0.00623107	0.0114806	0.593017	Immune cell subset frequency	European	25772697	Roederer
762	Corrected insulin response || id:762	coffee consumption	Inverse variance weighted	28	-0.185213	0.101901	0.0691283	0.26704	24.1139	27	0.623993	-0.000819511	0.0100495	0.935631	Glycemic	European	24699409	Prokopenko
624	Stearidonate (18:4n3) || id:624	coffee consumption	Inverse variance weighted	28	-0.0362546	0.0199609	0.0693276	0.26704	38.6295	27	0.0684377	-0.0029266	0.00199006	0.153397	Fatty acid	European	24816252	Shin
67	Waist circumference || id:67	coffee consumption	Inverse variance weighted	28	0.0352467	0.0194419	0.069843	0.267459	33.9821	27	0.166568	-0.00118988	0.0020609	0.568664	Anthropometric	European	25673412	Shungin D
355	Proline || id:355	coffee consumption	Inverse variance weighted	28	-0.0150205	0.0082884	0.0699508	0.267459	22.0037	27	0.737191	0.000574399	0.000826185	0.493071	Amino acid	European	24816252	Shin
845	Ratio of bisallylic groups to total fatty acids || id:845	coffee consumption	Inverse variance weighted	40	-0.103873	0.0578673	0.0726503	0.276763	48.9639	39	0.131701	-0.00393785	0.0058798	0.507083	Fatty acid	European	27005778	Kettunen
143	CD32 on pDC || id:143	coffee consumption	Inverse variance weighted	23	0.191246	0.106696	0.0730645	0.277325	17.8747	22	0.713389	-0.00425424	0.011383	0.712347	Immune cell-surface protein expression levels	European	25772697	Roederer
473	Dodecanedioate || id:473	coffee consumption	Inverse variance weighted	28	0.0284723	0.0159558	0.0743505	0.28118	19.2761	27	0.859724	0.00144607	0.00163855	0.385577	Lipid	European	24816252	Shin
645	X-12726 || id:645	coffee consumption	Inverse variance weighted	28	0.0248308	0.0139439	0.0749511	0.281449	32.3746	27	0.218496	-0.000492723	0.00145964	0.738401	Unknown metabolite	European	24816252	Shin
964	Age of smoking initiation || id:964	coffee consumption	Inverse variance weighted	27	0.0189371	0.0106347	0.0749628	0.281449	13.1086	26	0.982982	-0.000204358	0.00107075	0.85018	Behavioural	European	20418890	Furberg
770	HOMA-B || id:770	coffee consumption	Inverse variance weighted	28	0.0309358	0.0174335	0.0759802	0.284242	31.7315	27	0.242175	-0.00146084	0.00174114	0.409111	Glycemic	European	20081858	Dupuis J
620	1-heptadecanoylglycerophosphocholine || id:620	coffee consumption	Inverse variance weighted	28	-0.0297932	0.0168509	0.0770523	0.28722	23.8835	27	0.636771	-0.00297481	0.00170477	0.0927972	Lipid	European	24816252	Shin
946	Concentration of very large HDL particles || id:946	coffee consumption	Inverse variance weighted	42	-0.0761344	0.0431834	0.0778921	0.288753	48.1468	41	0.206043	0.00610095	0.00438542	0.171858	Lipid	European	27005778	Kettunen
678	Pro-hydroxy-pro || id:678	coffee consumption	Inverse variance weighted	27	0.0216668	0.0122946	0.0780189	0.288753	18.5969	26	0.852989	0.000140543	0.00122824	0.909814	Peptide	European	24816252	Shin
113	Neo-agreeableness || id:113	coffee consumption	Inverse variance weighted	28	-0.597771	0.340737	0.0793709	0.292555	40.2133	27	0.048929	-0.0480645	0.0334034	0.162107	Personality	European	21173776	de Moor MH
664	X-12833 || id:664	coffee consumption	Inverse variance weighted	28	0.176732	0.100819	0.0796087	0.292555	27.4509	27	0.439684	0.0112159	0.0101868	0.28098	Unknown metabolite	European	24816252	Shin
490	X-11261 || id:490	coffee consumption	Inverse variance weighted	28	-0.0334309	0.0193243	0.0836319	0.306258	24.2327	27	0.61738	-0.000673824	0.00196117	0.733923	Unknown metabolite	European	24816252	Shin
64	Waist circumference || id:64	coffee consumption	Inverse variance weighted	23	0.0449688	0.026023	0.0839805	0.30632	22.89	22	0.407963	0.000808842	0.00293839	0.785801	Anthropometric	Mixed	25673412	Shungin D
699	Glutaroyl carnitine || id:699	coffee consumption	Inverse variance weighted	28	0.018173	0.0105252	0.0842381	0.30632	20.3343	27	0.816437	-0.000261522	0.00107669	0.809994	Amino acid	European	24816252	Shin
432	Aspartylphenylalanine || id:432	coffee consumption	Inverse variance weighted	28	-0.0465379	0.0270504	0.0853573	0.309309	40.6057	27	0.0449209	-0.000478249	0.00280786	0.866073	Peptide	European	24816252	Shin
1061	G speed factor || id:1061	coffee consumption	Inverse variance weighted	28	-0.213239	0.124459	0.0866523	0.312911	20.9179	27	0.790117	-0.00741991	0.0126622	0.562936	Psychiatric / neurological	European	21130836	Luciano
577	Alpha-ketoglutarate || id:577	coffee consumption	Inverse variance weighted	28	-0.0275189	0.016098	0.0873657	0.314267	18.814	27	0.87668	0.00190677	0.00163313	0.253581	Energy	European	24816252	Shin
644	X-12719 || id:644	coffee consumption	Inverse variance weighted	28	-0.0676855	0.039628	0.0876321	0.314267	18.8147	27	0.876656	-0.00508206	0.0040089	0.216143	Unknown metabolite	European	24816252	Shin
1062	Symbol search || id:1062	coffee consumption	Inverse variance weighted	21	-0.404741	0.238221	0.0893166	0.319207	28.6965	20	0.0939086	-0.0127944	0.0256162	0.623187	Psychiatric / neurological	European	21130836	Luciano
1068	4-choice reaction time || id:1068	coffee consumption	Inverse variance weighted	28	-0.197424	0.116342	0.0897087	0.31951	21.9553	27	0.739645	0.011557	0.0119853	0.343795	Psychiatric / neurological	European	21130836	Luciano
276	Celiac disease || id:276	coffee consumption	Inverse variance weighted	17	-0.257117	0.151866	0.0904447	0.321032	21.6634	16	0.154397	-0.0248989	0.0156937	0.133467	Autoimmune / inflammatory	European	20190752	Dubois PC
396	X-18601 || id:396	coffee consumption	Inverse variance weighted	28	0.0404126	0.0240691	0.093147	0.3295	32.7923	27	0.204012	0.00286966	0.00243248	0.248791	Unknown metabolite	European	24816252	Shin
688	2-oleoylglycerophosphocholine* || id:688	coffee consumption	Inverse variance weighted	28	-0.0220155	0.0131535	0.094182	0.332031	32.6619	27	0.208456	-0.00171098	0.00131318	0.204022	Lipid	European	24816252	Shin
140	Lymph:%NK || id:140	coffee consumption	Inverse variance weighted	23	-0.177581	0.106238	0.0946146	0.33243	20.2533	22	0.567201	0.00917668	0.0113214	0.426709	Immune cell subset frequency	European	25772697	Roederer
65	Waist circumference || id:65	coffee consumption	Inverse variance weighted	23	0.0437461	0.026353	0.0969135	0.338636	23.1987	22	0.390585	0.000693023	0.00296615	0.817524	Anthropometric	European	25673412	Shungin D
314	Mannose || id:314	coffee consumption	Inverse variance weighted	26	0.0165586	0.00998143	0.0971283	0.338636	24.7052	25	0.478987	0.00025187	0.00106666	0.815335	Carbohydrate	European	24816252	Shin
957	Total lipids in chylomicrons and largest VLDL particles || id:957	coffee consumption	Inverse variance weighted	41	0.0669865	0.0404556	0.0977622	0.338636	36.7468	40	0.617507	-0.00106564	0.00418308	0.800256	Lipid	European	27005778	Kettunen
457	N-(2-furoyl)glycine || id:457	coffee consumption	Inverse variance weighted	28	0.120453	0.072786	0.0979466	0.338636	34.0966	27	0.163256	0.0205903	0.00650242	0.00391355	Xenobiotics	European	24816252	Shin
505	X-03056--N-[3-(2-Oxopyrrolidin-1-yl)propyl]acetamide || id:505	coffee consumption	Inverse variance weighted	28	0.0208411	0.012596	0.098009	0.338636	31.7199	27	0.242617	0.00218778	0.00123291	0.0876946	Amino acid	European	24816252	Shin
68	Waist circumference || id:68	coffee consumption	Inverse variance weighted	27	0.0377518	0.0229755	0.100356	0.345422	27.4635	26	0.385351	-0.00322011	0.00225335	0.165371	Anthropometric	Mixed	25673412	Shungin D
1034	Height || id:1034	coffee consumption	Inverse variance weighted	27	-0.118555	0.0722115	0.100637	0.345422	47.4073	26	0.00632153	0.00899989	0.00744675	0.238137	Anthropometric	European	23449627	Cousminer
767	Insulin sensitivity index || id:767	coffee consumption	Inverse variance weighted	26	0.198591	0.121181	0.101257	0.346406	33.581	25	0.117172	-0.0126662	0.0121478	0.307489	Glycemic	European	24699409	Prokopenko
630	X-12524 || id:630	coffee consumption	Inverse variance weighted	28	-0.0109975	0.00671752	0.101603	0.346449	25.1548	27	0.565786	-0.000219564	0.000684788	0.751053	Unknown metabolite	European	24816252	Shin
419	1,5-anhydroglucitol (1,5-AG) || id:419	coffee consumption	Inverse variance weighted	28	-0.0194459	0.0119566	0.10387	0.353021	22.5381	27	0.709559	-0.000691132	0.00120927	0.572551	Carbohydrate	European	24816252	Shin
405	Glycodeoxycholate || id:405	coffee consumption	Inverse variance weighted	28	-0.1085	0.0669379	0.105039	0.354565	35.4762	27	0.127209	0.00484983	0.00686422	0.486138	Lipid	European	24816252	Shin
589	X-12206 || id:589	coffee consumption	Inverse variance weighted	28	0.0277311	0.0171359	0.105597	0.354565	32.7628	27	0.20501	0.000318166	0.0017607	0.858001	Unknown metabolite	European	24816252	Shin
615	Octanoylcarnitine || id:615	coffee consumption	Inverse variance weighted	28	-0.0250797	0.0155076	0.105825	0.354565	20.0962	27	0.826696	-0.000765796	0.00157579	0.631054	Lipid	European	24816252	Shin
570	X-12063 || id:570	coffee consumption	Inverse variance weighted	27	0.0406726	0.0251555	0.105911	0.354565	33.3895	26	0.151097	-0.00398393	0.00243431	0.114248	Unknown metabolite	European	24816252	Shin
743	Tryptophan betaine || id:743	coffee consumption	Inverse variance weighted	28	-0.0640507	0.0396279	0.106029	0.354565	30.2013	27	0.305185	-0.000386231	0.00411523	0.925945	Amino acid	European	24816252	Shin
712	Dihomo-linolenate (20:3n3 or n6) || id:712	coffee consumption	Inverse variance weighted	28	-0.0224617	0.0139691	0.107846	0.359486	47.3725	27	0.00901446	-0.00275987	0.00136756	0.0540091	Fatty acid	European	24816252	Shin
1055	Urate || id:1055	coffee consumption	Inverse variance weighted	21	-0.0592751	0.0369191	0.108375	0.360096	29.9686	20	0.0703649	-0.00380643	0.00399872	0.353096	Other	European	23263486	Kottgen
730	X-14632 || id:730	coffee consumption	Inverse variance weighted	28	0.0404093	0.0252578	0.109626	0.363094	33.8209	27	0.171316	-0.00273149	0.00259261	0.301774	Unknown metabolite	European	24816252	Shin
805	Major depressive disorder || id:805	coffee consumption	Inverse variance weighted	26	-0.18784	0.118182	0.111966	0.369667	35.5568	25	0.0785997	-0.0118886	0.0122365	0.340956	Psychiatric / neurological	European	22472876	Sullivan
567	X-12039 || id:567	coffee consumption	Inverse variance weighted	28	0.0587257	0.037083	0.113279	0.371229	37.9388	27	0.0788341	0.00468015	0.00373363	0.221175	Unknown metabolite	European	24816252	Shin
433	Levulinate (4-oxovalerate) || id:433	coffee consumption	Inverse variance weighted	28	-0.0155835	0.00984266	0.113362	0.371229	33.0315	27	0.196032	-0.00259749	0.000907071	0.00817424	Amino acid	European	24816252	Shin
1084	Birth weight || id:1084	coffee consumption	Inverse variance weighted	44	0.0245623	0.0155245	0.113614	0.371229	53.4657	43	0.131624	0.00137683	0.00156933	0.385293	Anthropometric	Mixed	27680694	Horikoshi
890	Concentration of large VLDL particles || id:890	coffee consumption	Inverse variance weighted	41	0.0738011	0.0466786	0.113867	0.371229	53.3081	40	0.0775515	-0.00169438	0.0048808	0.730343	Lipid	European	27005778	Kettunen
107	Weight || id:107	coffee consumption	Inverse variance weighted	29	0.0491955	0.0313255	0.116308	0.378002	32.5475	28	0.252808	-0.000606089	0.00324089	0.853048	Anthropometric	European	23754948	Randall JC
461	3-carboxy-4-methyl-5-propyl-2-furanpropanoate (CMPF) || id:461	coffee consumption	Inverse variance weighted	27	0.0533033	0.0341013	0.118032	0.381511	20.0091	26	0.791126	-0.00451339	0.00347038	0.205275	Lipid	European	24816252	Shin
673	X-13069 || id:673	coffee consumption	Inverse variance weighted	28	-0.0278938	0.0178497	0.118122	0.381511	16.2892	27	0.94721	-0.000817015	0.00181553	0.65643	Unknown metabolite	European	24816252	Shin
301	Total cholesterol || id:301	coffee consumption	Inverse variance weighted	24	0.0426937	0.0273735	0.118837	0.382045	43.818	23	0.00553064	-0.00172455	0.00309843	0.583427	Lipid	Mixed	24097068	Willer CJ
250	NKearly:%335+314- || id:250	coffee consumption	Inverse variance weighted	23	0.165785	0.106348	0.119022	0.382045	21.5989	22	0.484038	-0.010654	0.0113257	0.357557	Immune cell subset frequency	European	25772697	Roederer
1002	Leptin || id:1002	coffee consumption	Inverse variance weighted	27	0.0363611	0.023514	0.122018	0.390456	26.3464	26	0.444195	0.00292505	0.00237108	0.228812	Hormone	European	26833098	Kilpelainen
92	Obesity class 3 || id:92	coffee consumption	Inverse variance weighted	26	-0.256885	0.166493	0.122851	0.391772	22.083	25	0.630946	-0.0233261	0.0168516	0.179033	Anthropometric	European	23563607	Berndt SI
130	B Mem:%IgA || id:130	coffee consumption	Inverse variance weighted	23	-0.164172	0.106498	0.123182	0.391772	11.1755	22	0.972155	-0.0123576	0.011354	0.288755	Immune cell subset frequency	European	25772697	Roederer
701	X-13671 || id:701	coffee consumption	Inverse variance weighted	28	-0.017539	0.0114746	0.126386	0.400737	29.0444	27	0.358749	-0.00120039	0.00116319	0.311583	Unknown metabolite	European	24816252	Shin
782	Total cholesterol || id:782	coffee consumption	Inverse variance weighted	7	0.0511619	0.033524	0.126978	0.40088	1.4705	6	0.96143	0.00281128	0.00581392	0.649142	Lipid	Mixed	24097068	Willer CJ
96	Height || id:96	coffee consumption	Inverse variance weighted	29	-0.0562505	0.03688	0.127202	0.40088	44.8093	28	0.0230637	0.000685136	0.00379916	0.858233	Anthropometric	European	23754948	Randall JC
977	Forearm bone mineral density || id:977	coffee consumption	Inverse variance weighted	39	-0.107015	0.071352	0.133663	0.417286	51.1807	38	0.0748922	-0.00432247	0.00716959	0.55026	Bone	Mixed	26367794	Zheng
833	Rheumatoid arthritis || id:833	coffee consumption	Inverse variance weighted	35	0.102033	0.0680462	0.133752	0.417286	32.1578	34	0.558136	-0.00453994	0.00675879	0.506444	Autoimmune / inflammatory	Mixed	24390342	Okada Y
389	X-04357 || id:389	coffee consumption	Inverse variance weighted	28	-0.0284583	0.0189938	0.134057	0.417286	23.764	27	0.643372	0.00170833	0.0019452	0.387864	Unknown metabolite	European	24816252	Shin
641	X-12704 || id:641	coffee consumption	Inverse variance weighted	28	-0.0536655	0.0358269	0.134156	0.417286	21.7322	27	0.750859	-0.00733023	0.00364403	0.0547372	Unknown metabolite	European	24816252	Shin
319	Arachidonate (20:4n6) || id:319	coffee consumption	Inverse variance weighted	28	-0.0148204	0.0099006	0.134414	0.417286	25.2338	27	0.561363	-0.00188126	0.000990217	0.068599	Fatty acid	European	24816252	Shin
1063	8-choice reaction time || id:1063	coffee consumption	Inverse variance weighted	28	-0.253199	0.16934	0.13486	0.417424	17.0764	27	0.929222	0.00779613	0.0171774	0.653696	Psychiatric / neurological	European	21130836	Luciano
238	NKeff:%Act(335+) || id:238	coffee consumption	Inverse variance weighted	23	-0.156271	0.104622	0.135262	0.417425	15.9623	22	0.817751	-0.0116232	0.0111447	0.308837	Immune cell subset frequency	European	25772697	Roederer
357	Biliverdin || id:357	coffee consumption	Inverse variance weighted	28	-0.030563	0.0204953	0.135903	0.418163	42.5491	27	0.0290337	-0.00370427	0.00203165	0.0797787	Cofactors and vitamins	European	24816252	Shin
367	Undecanoate (11:0) || id:367	coffee consumption	Inverse variance weighted	28	0.0102193	0.00687151	0.136961	0.418424	29.824	27	0.322118	-0.000693137	0.000705069	0.33463	Fatty acid	European	24816252	Shin
1083	Birth weight || id:1083	coffee consumption	Inverse variance weighted	44	0.0241813	0.0162631	0.137045	0.418424	55.3868	43	0.0975166	0.00155901	0.00163404	0.345501	Anthropometric	European	27680694	Horikoshi
973	Ulcerative colitis || id:973	coffee consumption	Inverse variance weighted	22	0.181495	0.12211	0.137195	0.418424	33.6917	21	0.0390885	0.0133423	0.0127253	0.306923	Autoimmune / inflammatory	European	21297633	Anderson CA
594	X-12231 || id:594	coffee consumption	Inverse variance weighted	28	-0.0338012	0.0228301	0.138725	0.421853	23.9642	27	0.6323	0.00169252	0.00232553	0.473242	Unknown metabolite	European	24816252	Shin
1057	Gallbladder cancer || id:1057	coffee consumption	Inverse variance weighted	12	-2.23515	1.51428	0.139929	0.424275	12.4337	11	0.331941	-0.113512	0.157365	0.487229	Cancer	East Asian	22318345	Cha
52	Hip circumference || id:52	coffee consumption	Inverse variance weighted	22	0.0467526	0.0317939	0.141429	0.427577	30.1446	21	0.0891197	-0.00184988	0.00363203	0.616099	Anthropometric	Mixed	25673412	Shungin D
896	Mean diameter for LDL particles || id:896	coffee consumption	Inverse variance weighted	41	0.0669614	0.0456136	0.142101	0.428361	51.7356	40	0.101153	-0.00623338	0.00467203	0.18988	Lipid	European	27005778	Kettunen
635	X-12627 || id:635	coffee consumption	Inverse variance weighted	26	-0.0327499	0.0224488	0.144601	0.434639	37.0689	25	0.0568731	-0.00440153	0.0022588	0.0631258	Unknown metabolite	European	24816252	Shin
705	1-myristoylglycerophosphocholine || id:705	coffee consumption	Inverse variance weighted	27	-0.0229736	0.0157654	0.145057	0.434752	24.8899	26	0.525214	-0.00201414	0.00164311	0.231692	Lipid	European	24816252	Shin
295	Inflammatory bowel disease || id:295	coffee consumption	Inverse variance weighted	2	-2.37276	1.63214	0.146009	0.435684	0.0450482	1	0.831915	NA	NA	NA	Autoimmune / inflammatory	Indian	26192919	Liu
69	Waist circumference || id:69	coffee consumption	Inverse variance weighted	27	0.0368299	0.0253652	0.146505	0.435684	33.0581	26	0.160418	-0.00286747	0.0025137	0.264791	Anthropometric	European	25673412	Shungin D
941	Mean diameter for VLDL particles || id:941	coffee consumption	Inverse variance weighted	41	0.0594595	0.0409626	0.146624	0.435684	41.9115	40	0.387926	0.00193663	0.00427875	0.653333	Lipid	European	27005778	Kettunen
815	Systemic lupus erythematosus || id:815	coffee consumption	Inverse variance weighted	16	0.431766	0.298879	0.148566	0.437488	25.7369	15	0.0408807	-0.000281986	0.0330866	0.99332	Autoimmune / inflammatory	European	18204098	Hom G
585	X-12116 || id:585	coffee consumption	Inverse variance weighted	28	0.037592	0.0260339	0.148749	0.437488	21.2715	27	0.773412	0.00222745	0.00266361	0.410635	Unknown metabolite	European	24816252	Shin
621	1-oleoylglycerophosphocholine || id:621	coffee consumption	Inverse variance weighted	27	-0.0169503	0.0117538	0.149269	0.437488	26.2852	26	0.447518	-0.000694987	0.00122139	0.574423	Lipid	European	24816252	Shin
803	PGC cross-disorder traits || id:803	coffee consumption	Inverse variance weighted	25	-0.0921362	0.0639028	0.149354	0.437488	29.9923	24	0.185009	0.00202783	0.00672065	0.765568	Psychiatric / neurological	European	23453885	Smoller JW
8	Coronary heart disease || id:8	coffee consumption	Inverse variance weighted	26	0.113745	0.0789227	0.149522	0.437488	31.1444	25	0.184281	0.00433788	0.0081192	0.598067	Cardiovascular	European	21378990	Schunkert H
341	Citrate || id:341	coffee consumption	Inverse variance weighted	28	-0.0123798	0.0086046	0.150223	0.437488	28.8522	27	0.368103	-0.00192625	0.000838422	0.0298923	Energy	European	24816252	Shin
192	CD4:%Treg(39-73+) || id:192	coffee consumption	Inverse variance weighted	23	-0.154421	0.107363	0.150347	0.437488	20.747	22	0.536419	2.82e-05	0.0114482	0.99806	Immune cell subset frequency	European	25772697	Roederer
1029	Internalizing problems || id:1029	coffee consumption	Inverse variance weighted	28	-0.146252	0.101745	0.150597	0.437488	23.0179	27	0.684051	0.00712421	0.0102153	0.491739	Psychiatric / neurological	European	24839885	Benke
44	Asthma || id:44	coffee consumption	Inverse variance weighted	18	-0.13803	0.0967428	0.153644	0.44436	10.9576	17	0.858761	0.000312041	0.0103146	0.97624	Autoimmune / inflammatory	European	20860503	Moffatt MF
939	Urea || id:939	coffee consumption	Inverse variance weighted	42	-0.0587307	0.0411805	0.153817	0.44436	42.9906	41	0.385991	-0.00131849	0.00427821	0.759539	Amino acid	European	27005778	Kettunen
560	X-11905 || id:560	coffee consumption	Inverse variance weighted	28	0.0290813	0.0204519	0.155045	0.446667	19.5086	27	0.850731	0.00222567	0.00209736	0.298368	Unknown metabolite	European	24816252	Shin
781	LDL cholesterol || id:781	coffee consumption	Inverse variance weighted	7	0.0499671	0.0352609	0.156463	0.449507	4.2146	6	0.647661	0.000790534	0.00611433	0.902167	Lipid	Mixed	24097068	Willer CJ
373	X-03094 || id:373	coffee consumption	Inverse variance weighted	26	0.0140518	0.0099282	0.156967	0.449714	24.2209	25	0.506639	-0.000770586	0.00102089	0.457699	Unknown metabolite	European	24816252	Shin
354	Cortisone || id:354	coffee consumption	Inverse variance weighted	28	-0.0116313	0.00822812	0.157478	0.449937	25.1062	27	0.568513	0.000125691	0.000834878	0.881492	Lipid	European	24816252	Shin
530	X-11537 || id:530	coffee consumption	Inverse variance weighted	28	-0.0416887	0.0295226	0.157922	0.44997	28.2065	27	0.400389	-0.00311837	0.00297201	0.303721	Unknown metabolite	European	24816252	Shin
477	Myristoleate (14:1n5) || id:477	coffee consumption	Inverse variance weighted	28	-0.0220659	0.0156463	0.158454	0.450252	26.4588	27	0.493266	-0.00182823	0.0015988	0.263251	Fatty acid	European	24816252	Shin
831	Rheumatoid arthritis || id:831	coffee consumption	Inverse variance weighted	28	-0.168731	0.120997	0.163166	0.46178	18.9685	27	0.871145	-0.00224031	0.0130956	0.86549	Autoimmune / inflammatory	East Asian	24390342	Okada Y
397	2-hydroxystearate || id:397	coffee consumption	Inverse variance weighted	28	-0.0143143	0.0102705	0.163399	0.46178	37.2757	27	0.0900353	-0.00194964	0.000970761	0.0550977	Lipid	European	24816252	Shin
123	NKT:%4+R5- || id:123	coffee consumption	Inverse variance weighted	23	-0.148958	0.107034	0.164014	0.462263	17.6071	22	0.729014	-0.00103785	0.0114179	0.928436	Immune cell subset frequency	European	25772697	Roederer
591	X-12216 || id:591	coffee consumption	Inverse variance weighted	28	-0.027116	0.0195166	0.164717	0.462599	25.7519	27	0.532402	0.00260931	0.00198153	0.199391	Unknown metabolite	European	24816252	Shin
89	Height || id:89	coffee consumption	Inverse variance weighted	21	-0.033542	0.0241592	0.165023	0.462599	55.8923	20	3.02e-05	0.00107899	0.00255686	0.677763	Anthropometric	European	25282103	Wood AR
450	Bilirubin (Z,Z) || id:450	coffee consumption	Inverse variance weighted	28	-0.0365599	0.0264589	0.167045	0.466188	21.6406	27	0.755408	-0.00135111	0.00269447	0.620282	Cofactors and vitamins	European	24816252	Shin
696	X-13619 || id:696	coffee consumption	Inverse variance weighted	28	-0.00917439	0.00664206	0.1672	0.466188	23.3222	27	0.667585	0.000240747	0.000685392	0.728228	Unknown metabolite	European	24816252	Shin
1233	Low malignant potential ovarian cancer || id:1233	coffee consumption	Inverse variance weighted	43	-0.152268	0.110444	0.167991	0.467142	31.3936	42	0.884478	0.00312481	0.0111087	0.779899	Cancer	European	28346442	Phelan
765	Insulin at 30 minutes || id:765	coffee consumption	Inverse variance weighted	28	-0.144336	0.104976	0.169149	0.469107	27.7764	27	0.422572	0.029756	0.0102859	0.007621	Glycemic	European	24699409	Prokopenko
600	X-10346 || id:600	coffee consumption	Inverse variance weighted	28	-0.0514346	0.0375922	0.171241	0.473646	24.9061	27	0.579724	-0.0063606	0.00382927	0.108717	Unknown metabolite	European	24816252	Shin
1185	Autism Spectrum Disorder || id:1185	coffee consumption	Inverse variance weighted	43	-0.0759131	0.0555881	0.172053	0.474629	45.866	42	0.314973	0.00192611	0.0057044	0.737347	Psychiatric / neurological	European	0	NA
657	X-12771 || id:657	coffee consumption	Inverse variance weighted	27	0.0267663	0.0196944	0.174121	0.479062	27.6367	26	0.376565	-0.00139131	0.00201837	0.496967	Unknown metabolite	European	24816252	Shin
1015	C-reactive protein || id:1015	coffee consumption	Inverse variance weighted	24	-0.0947832	0.0698777	0.174967	0.48012	15.3401	23	0.882033	-0.00383175	0.00753538	0.616163	Immune system	Japanese	21196492	Okada Y
855	Omega-3 fatty acids || id:855	coffee consumption	Inverse variance weighted	40	0.0710097	0.0524776	0.17601	0.481712	46.1009	39	0.202048	0.00889932	0.00541547	0.108568	Fatty acid	European	27005778	Kettunen
737	7-alpha-hydroxy-3-oxo-4-cholestenoate (7-Hoca) || id:737	coffee consumption	Inverse variance weighted	28	-0.0136403	0.0101227	0.177818	0.481839	19.003	27	0.869892	0.000226993	0.00103453	0.828039	Lipid	European	24816252	Shin
891	Phospholipids in large VLDL || id:891	coffee consumption	Inverse variance weighted	41	0.0540446	0.0401628	0.178419	0.481839	38.2265	40	0.550287	-0.0041065	0.00411439	0.324391	Lipid	European	27005778	Kettunen
573	Isobutyrylcarnitine || id:573	coffee consumption	Inverse variance weighted	28	0.0216133	0.0160778	0.178852	0.481839	21.7984	27	0.747551	0.00324056	0.00162425	0.0566097	Amino acid	European	24816252	Shin
778	Fasting insulin || id:778	coffee consumption	Inverse variance weighted	6	-0.0229862	0.0171026	0.178941	0.481839	3.70142	5	0.593153	-0.000103063	0.002176	0.964494	Glycemic	European	22885924	Scott
802	Autism || id:802	coffee consumption	Inverse variance weighted	26	-0.187811	0.139795	0.179116	0.481839	28.5419	25	0.283519	-0.00262322	0.0147666	0.860492	Psychiatric / neurological	European	23453885	Smoller JW
655	1-linoleoylglycerophosphocholine || id:655	coffee consumption	Inverse variance weighted	28	-0.0137372	0.0102266	0.17918	0.481839	22.4542	27	0.713956	-0.00121431	0.00104884	0.257487	Lipid	European	24816252	Shin
1011	Years of schooling || id:1011	coffee consumption	Inverse variance weighted	38	0.0219773	0.0163654	0.1793	0.481839	63.4959	37	0.00431994	-0.000635654	0.00170139	0.710887	Education	European	27225129	Okbay
583	X-12095--N1-methyl-3-pyridone-4-carboxamide || id:583	coffee consumption	Inverse variance weighted	28	0.0211434	0.0158196	0.181377	0.485995	45.7139	27	0.0136549	-0.00164967	0.00159806	0.311442	Nucleotide	European	24816252	Shin
262	IgG+B:%20+24+27+ || id:262	coffee consumption	Inverse variance weighted	23	-0.144156	0.107958	0.181781	0.485995	20.3159	22	0.56329	-0.0215173	0.0114979	0.0752858	Immune cell subset frequency	European	25772697	Roederer
608	X-12435 || id:608	coffee consumption	Inverse variance weighted	28	0.11572	0.0870073	0.183518	0.48938	21.9397	27	0.740436	0.000416548	0.00877866	0.962517	Unknown metabolite	European	24816252	Shin
379	Carnitine || id:379	coffee consumption	Inverse variance weighted	28	0.00760679	0.00573472	0.184692	0.491253	39.8172	27	0.0532891	4.28e-05	0.000582441	0.942034	Lipid	European	24816252	Shin
971	Ulcerative colitis || id:971	coffee consumption	Inverse variance weighted	2	-2.21509	1.67544	0.186137	0.492597	0.0309969	1	0.860247	NA	NA	NA	Autoimmune / inflammatory	Indian	26192919	Liu
448	3-indoxyl sulfate || id:448	coffee consumption	Inverse variance weighted	27	0.0238791	0.0180651	0.186224	0.492597	32.6332	26	0.173007	0.00140024	0.00184205	0.454275	Amino acid	European	24816252	Shin
609	X-12441--12-hydroxyeicosatetraenoate (12-HETE) || id:609	coffee consumption	Inverse variance weighted	28	0.0643677	0.0487394	0.186619	0.492597	27.6528	27	0.429037	-0.00459095	0.00493555	0.360835	Lipid	European	24816252	Shin
1059	Celiac disease || id:1059	coffee consumption	Inverse variance weighted	8	-0.226241	0.171732	0.187703	0.494204	5.4328	7	0.607301	-0.0345155	0.0197698	0.131439	Autoimmune / inflammatory	European	20190752	Dubois
819	Inflammatory bowel disease || id:819	coffee consumption	Inverse variance weighted	4	-0.342929	0.261404	0.189563	0.497843	2.24205	3	0.523713	-0.014152	0.0181271	0.516707	Autoimmune / inflammatory	European	17068223	Duerr RH
409	Docosahexaenoate (DHA; 22:6n3) || id:409	coffee consumption	Inverse variance weighted	28	-0.0215224	0.0164826	0.191634	0.501783	33.8735	27	0.169757	-0.00575018	0.00150288	0.000734576	Fatty acid	European	24816252	Shin
422	1,6-anhydroglucose || id:422	coffee consumption	Inverse variance weighted	28	-0.0403382	0.03092	0.192029	0.501783	19.7368	27	0.841617	0.0023049	0.00314528	0.470228	Carbohydrate	European	24816252	Shin
672	Isovalerate || id:672	coffee consumption	Inverse variance weighted	28	0.0176087	0.0135771	0.194651	0.507361	23.2183	27	0.673229	-0.00142526	0.00137483	0.30943	Lipid	European	24816252	Shin
718	P-cresol sulfate || id:718	coffee consumption	Inverse variance weighted	28	0.033634	0.0260451	0.196574	0.511092	30.2142	27	0.304615	0.00176949	0.00267182	0.51362	Amino acid	European	24816252	Shin
676	7-methylguanine || id:676	coffee consumption	Inverse variance weighted	28	0.0185612	0.0143978	0.19734	0.511741	27.9699	27	0.412524	-3.42e-05	0.00150853	0.982101	Nucleotide	European	24816252	Shin
789	Urate || id:789	coffee consumption	Inverse variance weighted	26	-0.0837823	0.0650573	0.197808	0.511741	34.6168	25	0.095368	0.00300836	0.00660812	0.65302	Other	European	25811787	Huffman JE
329	Palmitate (16:0) || id:329	coffee consumption	Inverse variance weighted	28	-0.0131089	0.0102101	0.199172	0.513992	43.6703	27	0.0223579	-0.00118811	0.00102648	0.257606	Fatty acid	European	24816252	Shin
214	CD4nv:%Th0 || id:214	coffee consumption	Inverse variance weighted	23	-0.136736	0.106745	0.200207	0.514891	20.193	22	0.570971	0.00183872	0.0113857	0.873249	Immune cell subset frequency	European	25772697	Roederer
180	CD8:%TEM || id:180	coffee consumption	Inverse variance weighted	23	-0.137905	0.10773	0.20051	0.514891	16.4825	22	0.79124	0.00197778	0.0114937	0.865025	Immune cell subset frequency	European	25772697	Roederer
969	Ulcerative colitis || id:969	coffee consumption	Inverse variance weighted	2	2.22966	1.74618	0.201646	0.516531	2.75074	1	0.0972097	NA	NA	NA	Autoimmune / inflammatory	East Asian	26192919	Liu
13	Crohn's disease || id:13	coffee consumption	Inverse variance weighted	2	-3.91828	3.07469	0.202534	0.517532	0.00544952	1	0.941153	NA	NA	NA	Autoimmune / inflammatory	Indian	26192919	Liu
29	Birth length || id:29	coffee consumption	Inverse variance weighted	28	-0.0514032	0.0403905	0.20314	0.517636	15.6439	27	0.959399	0.00131195	0.00417404	0.755792	Anthropometric	European	25281659	van der Valk RJ
257	GdT:%CM (2) || id:257	coffee consumption	Inverse variance weighted	23	0.143317	0.11272	0.20357	0.517636	24.4538	22	0.323898	-0.00541609	0.0122344	0.662514	Immune cell subset frequency	European	25772697	Roederer
266	MDC:%32+ || id:266	coffee consumption	Inverse variance weighted	22	-0.1531	0.121988	0.209466	0.531328	26.9853	21	0.171339	-0.00694719	0.0137709	0.619435	Immune cell subset frequency	European	25772697	Roederer
377	Glycerol 3-phosphate (G3P) || id:377	coffee consumption	Inverse variance weighted	28	-0.0177968	0.0142047	0.210248	0.532015	49.7599	27	0.00485016	-0.00386743	0.00127614	0.00546372	Lipid	European	24816252	Shin
750	Ergothioneine || id:750	coffee consumption	Inverse variance weighted	28	0.0421925	0.0337427	0.211146	0.532979	26.7567	27	0.47698	0.000965907	0.00345859	0.782241	Xenobiotics	European	24816252	Shin
625	10-heptadecenoate (17:1n7) || id:625	coffee consumption	Inverse variance weighted	28	-0.0182192	0.0146026	0.212153	0.532979	26.0704	27	0.514696	-0.00157334	0.00147689	0.29653	Fatty acid	European	24816252	Shin
741	X-14977--vanillin || id:741	coffee consumption	Inverse variance weighted	28	0.0261403	0.020952	0.212167	0.532979	23.5483	27	0.655238	-0.000344189	0.00211096	0.871741	Xenobiotics	European	24816252	Shin
766	Insulin at 30 minutes || id:766	coffee consumption	Inverse variance weighted	27	-0.140673	0.113866	0.216671	0.542983	31.5109	26	0.20979	0.0268809	0.0102132	0.0143373	Glycemic	European	24699409	Prokopenko
642	X-12712 || id:642	coffee consumption	Inverse variance weighted	28	-0.0715303	0.0581626	0.218759	0.546376	14.1575	27	0.979669	-0.00111285	0.00586873	0.851077	Unknown metabolite	European	24816252	Shin
251	NKearly:%337+ || id:251	coffee consumption	Inverse variance weighted	23	0.130754	0.106392	0.219076	0.546376	19.6828	22	0.602874	0.00847351	0.0113479	0.463519	Immune cell subset frequency	European	25772697	Roederer
401	Gamma-glutamylleucine || id:401	coffee consumption	Inverse variance weighted	28	0.0121988	0.00995421	0.22039	0.54834	41.001	27	0.0411765	0.000115812	0.0010346	0.911731	Peptide	European	24816252	Shin
110	Waist-to-hip ratio || id:110	coffee consumption	Inverse variance weighted	30	-0.0393823	0.0322143	0.221514	0.548673	28.3965	29	0.496799	-0.00291606	0.00319317	0.368926	Anthropometric	European	23754948	Randall JC
975	Paget's disease || id:975	coffee consumption	Inverse variance weighted	27	-0.349646	0.286047	0.221579	0.548673	30.7436	26	0.237958	0.0189572	0.0295156	0.52654	Bone	European	21623375	Albagha OM
814	Ischaemic stroke || id:814	coffee consumption	Inverse variance weighted	14	-2.48688	2.04247	0.223382	0.551002	12.9409	13	0.452387	0.217691	0.217267	0.336142	Cardiovascular	European	17434096	Matarin M
417	Myo-inositol || id:417	coffee consumption	Inverse variance weighted	28	0.00983789	0.00808479	0.223665	0.551002	23.6859	27	0.647678	-0.000456511	0.00080837	0.577098	Lipid	European	24816252	Shin
160	CD3 on DN T || id:160	coffee consumption	Inverse variance weighted	23	-0.15505	0.127559	0.22417	0.551002	26.2637	22	0.24053	0.00738547	0.0138094	0.598395	Immune cell-surface protein expression levels	European	25772697	Roederer
328	Malate || id:328	coffee consumption	Inverse variance weighted	28	-0.0131485	0.0108282	0.224639	0.551002	25.5462	27	0.543878	-0.000295453	0.00112185	0.794347	Energy	European	24816252	Shin
638	Asparagine || id:638	coffee consumption	Inverse variance weighted	27	0.0132989	0.0109703	0.225414	0.551448	43.1263	26	0.0187306	0.00125572	0.00112719	0.275861	Amino acid	European	24816252	Shin
307	Cholesterol || id:307	coffee consumption	Inverse variance weighted	28	-0.0102487	0.00846272	0.225881	0.551448	40.6327	27	0.044656	-0.00108621	0.000854585	0.214968	Lipid	European	24816252	Shin
651	Stachydrine || id:651	coffee consumption	Inverse variance weighted	28	-0.0686782	0.0575742	0.232923	0.567305	25.3766	27	0.553364	-0.00129393	0.00581891	0.825767	Xenobiotics	European	24816252	Shin
607	1-eicosadienoylglycerophosphocholine* || id:607	coffee consumption	Inverse variance weighted	28	-0.0209801	0.0176107	0.233524	0.567441	34.6144	27	0.148906	-0.00374835	0.00166365	0.0329156	Lipid	European	24816252	Shin
199	CD4:%Act(PD1+127+39-73-) || id:199	coffee consumption	Inverse variance weighted	23	-0.12769	0.10792	0.236734	0.573901	18.5166	22	0.67496	-0.0042182	0.011505	0.717555	Immune cell subset frequency	European	25772697	Roederer
965	Lung adenocarcinoma || id:965	coffee consumption	Inverse variance weighted	37	-0.146407	0.123942	0.237499	0.574416	45.7105	36	0.128773	0.016904	0.0123605	0.180162	Cancer	European	24880342	Wang Y
406	Taurochenodeoxycholate || id:406	coffee consumption	Inverse variance weighted	28	-0.0380583	0.032331	0.239137	0.576108	36.8276	27	0.0983302	-0.000822882	0.00335555	0.808204	Lipid	European	24816252	Shin
1006	Mean platelet volume || id:1006	coffee consumption	Inverse variance weighted	29	-0.00609988	0.00519076	0.239937	0.576108	25.2695	28	0.613128	0.000534503	0.000513675	0.307314	Haemotological	European	22139419	Gieger C
863	Glycoprotein acetyls || id:863	coffee consumption	Inverse variance weighted	41	0.0470693	0.0400663	0.240082	0.576108	32.9365	40	0.778131	-0.00210729	0.00414319	0.613887	Protein	European	27005778	Kettunen
694	X-13549 || id:694	coffee consumption	Inverse variance weighted	28	0.0106124	0.009048	0.240838	0.576108	45.2221	27	0.015405	-0.000168607	0.00094238	0.85939	Unknown metabolite	European	24816252	Shin
572	Gamma-glutamylphenylalanine || id:572	coffee consumption	Inverse variance weighted	28	0.00883225	0.00753238	0.240968	0.576108	29.6704	27	0.329165	0.000653639	0.000769969	0.403677	Peptide	European	24816252	Shin
351	Valine || id:351	coffee consumption	Inverse variance weighted	28	0.00839001	0.00720356	0.244139	0.582351	42.145	27	0.031848	0.000220072	0.000735359	0.767112	Amino acid	European	24816252	Shin
598	X-12261 || id:598	coffee consumption	Inverse variance weighted	28	0.0505624	0.0436093	0.246277	0.585614	18.4234	27	0.890047	0.000227675	0.00439064	0.959041	Unknown metabolite	European	24816252	Shin
738	N-Butyl Oleate || id:738	coffee consumption	Inverse variance weighted	28	0.016324	0.0140898	0.246634	0.585614	29.0185	27	0.360002	0.000892587	0.00143911	0.540502	Lipid	European	24816252	Shin
547	X-11818 || id:547	coffee consumption	Inverse variance weighted	28	-0.0165127	0.0142801	0.247543	0.586435	31.6914	27	0.243705	-0.000383392	0.00144749	0.793201	Unknown metabolite	European	24816252	Shin
816	Neuroblastoma || id:816	coffee consumption	Inverse variance weighted	17	-0.246265	0.213816	0.249419	0.589537	16.5345	16	0.416319	-0.0469164	0.0224184	0.0537817	Cancer	European	23222812	Capasso M
731	X-14658 || id:731	coffee consumption	Inverse variance weighted	28	-0.0327523	0.0285147	0.250717	0.589843	23.4409	27	0.661114	0.00274624	0.00290107	0.352543	Unknown metabolite	European	24816252	Shin
972	Ulcerative colitis || id:972	coffee consumption	Inverse variance weighted	3	-3.00592	2.61988	0.251238	0.589843	0.603671	2	0.73946	0.931317	1.96564	0.718317	Autoimmune / inflammatory	Iranian	26192919	Liu
563	Gamma-glutamylmethionine* || id:563	coffee consumption	Inverse variance weighted	28	-0.0193182	0.0168377	0.25125	0.589843	18.5941	27	0.884315	0.00110529	0.00170445	0.522366	Peptide	European	24816252	Shin
1019	Migraine in bipolar disorder || id:1019	coffee consumption	Inverse variance weighted	9	0.658976	0.577123	0.253526	0.59088	5.89857	8	0.658593	0.0251106	0.0548937	0.661214	Psychiatric / neurological	European	25451450	Jacobsen KK
1010	Years of schooling || id:1010	coffee consumption	Inverse variance weighted	40	-0.0194144	0.0170079	0.253663	0.59088	55.4577	39	0.0422895	0.000283688	0.00176633	0.873252	Education	European	27225129	Okbay
582	X-12094 || id:582	coffee consumption	Inverse variance weighted	28	0.0201603	0.0176628	0.253705	0.59088	35.1443	27	0.135249	-0.000376686	0.00181965	0.837615	Unknown metabolite	European	24816252	Shin
132	B Mem:%IgG || id:132	coffee consumption	Inverse variance weighted	23	0.120902	0.105983	0.253965	0.59088	14.403	22	0.886562	0.00938766	0.0112855	0.414863	Immune cell subset frequency	European	25772697	Roederer
798	Myocardial infarction || id:798	coffee consumption	Inverse variance weighted	39	0.0622311	0.0546566	0.254877	0.591678	62.0272	38	0.00822855	-0.00217281	0.00568599	0.704548	Cardiovascular	Mixed	26343387	Nikpay
26	Type 2 diabetes || id:26	coffee consumption	Inverse variance weighted	24	0.10172	0.0894956	0.255707	0.592159	21.9482	23	0.523382	0.00522933	0.00894573	0.56479	Diabetes	European	22885922	Morris
133	MDC:%CD1c- || id:133	coffee consumption	Inverse variance weighted	23	-0.120836	0.106429	0.256222	0.592159	21.8617	22	0.468167	0.0101355	0.0113676	0.382701	Immune cell subset frequency	European	25772697	Roederer
454	X-10810 || id:454	coffee consumption	Inverse variance weighted	28	-0.0140768	0.0124244	0.257216	0.593136	34.2076	27	0.160096	0.000695433	0.0012931	0.595287	Unknown metabolite	European	24816252	Shin
478	Dehydroisoandrosterone sulfate (DHEA-S) || id:478	coffee consumption	Inverse variance weighted	28	0.0277059	0.0245174	0.258454	0.593386	36.0648	27	0.113891	0.00218753	0.00250119	0.389802	Lipid	European	24816252	Shin
990	Bulimia nervosa || id:990	coffee consumption	Inverse variance weighted	37	-0.0405384	0.0359052	0.25888	0.593386	41.5427	36	0.241924	-0.000488414	0.00370218	0.895798	Psychiatric / neurological	European	23568457	Wade TD
601	ADpSGEGDFXAEGGGVR* || id:601	coffee consumption	Inverse variance weighted	28	0.0296881	0.0263333	0.259574	0.593386	17.1311	27	0.927839	0.00110133	0.00265897	0.682127	Peptide	European	24816252	Shin
961	Cigarettes smoked per day || id:961	coffee consumption	Inverse variance weighted	28	-0.525592	0.466231	0.259606	0.593386	35.5293	27	0.125959	0.0794159	0.0452574	0.0910795	Behavioural	European	20418890	Furberg
248	NKearly:%337+335+R7- || id:248	coffee consumption	Inverse variance weighted	23	0.118601	0.105576	0.261279	0.594939	20.9517	22	0.523724	0.0081597	0.0112643	0.476821	Immune cell subset frequency	European	25772697	Roederer
407	Taurocholate || id:407	coffee consumption	Inverse variance weighted	28	-0.0469602	0.0418244	0.261524	0.594939	36.2522	27	0.109893	-0.00510795	0.00423127	0.238226	Lipid	European	24816252	Shin
653	Stearoylcarnitine || id:653	coffee consumption	Inverse variance weighted	28	-0.0154624	0.0137917	0.26223	0.594939	17.6796	27	0.913007	-0.000612557	0.00142481	0.670796	Lipid	European	24816252	Shin
1047	Putamen volume || id:1047	coffee consumption	Inverse variance weighted	37	-26.6697	23.8052	0.262574	0.594939	34.7662	36	0.527189	-2.72889	2.40703	0.264621	Psychiatric / neurological	European	25607358	Hibar
1037	Difference in height between childhood and adulthood || id:1037	coffee consumption	Inverse variance weighted	28	0.0720943	0.0644829	0.263551	0.595854	33.1577	27	0.191917	-0.00668092	0.00658731	0.319827	Anthropometric	European	23449627	Cousminer
773	Fasting glucose || id:773	coffee consumption	Inverse variance weighted	26	-0.0204382	0.0183029	0.264138	0.595885	38.4911	25	0.0413981	0.0028864	0.00183381	0.128581	Glycemic	European	22581228	Manning AK
1021	Percent emphysema || id:1021	coffee consumption	Inverse variance weighted	23	0.180978	0.162997	0.266863	0.598819	18.0835	22	0.701029	-0.00843686	0.0179983	0.644072	Lung disease	Chinese	24383474	Manichaikul A
159	CD123 on 11c+123+DC || id:159	coffee consumption	Inverse variance weighted	23	0.121193	0.109184	0.267004	0.598819	22.9996	22	0.401751	0.0248783	0.0113534	0.03985	Immune cell-surface protein expression levels	European	25772697	Roederer
966	Lung cancer || id:966	coffee consumption	Inverse variance weighted	37	-0.0922602	0.0831463	0.267166	0.598819	48.2632	36	0.0831422	0.0107665	0.00830016	0.203066	Cancer	European	24880342	Wang Y
682	1-arachidonoylglycerophosphoethanolamine* || id:682	coffee consumption	Inverse variance weighted	27	-0.0134951	0.01219	0.268269	0.599776	28.9001	26	0.315642	-0.000167279	0.00128028	0.897091	Lipid	European	24816252	Shin
689	2-stearoylglycerophosphocholine* || id:689	coffee consumption	Inverse variance weighted	27	-0.0197202	0.0178309	0.268746	0.599776	32.5422	26	0.175798	-0.000613627	0.0018631	0.744629	Lipid	European	24816252	Shin
539	ADSGEGDFXAEGGGVR* || id:539	coffee consumption	Inverse variance weighted	28	0.0228518	0.0207357	0.270439	0.601429	17.9734	27	0.904332	-0.00175618	0.0020905	0.408526	Peptide	European	24816252	Shin
53	Hip circumference || id:53	coffee consumption	Inverse variance weighted	21	0.0318177	0.0288836	0.270643	0.601429	22.9392	20	0.291792	-0.00337343	0.00321686	0.307487	Anthropometric	European	25673412	Shungin D
697	2-methylbutyroylcarnitine || id:697	coffee consumption	Inverse variance weighted	28	-0.0122805	0.0111812	0.272067	0.602304	31.2209	27	0.262167	-5.89e-07	0.00116656	0.999601	Amino acid	European	24816252	Shin
842	Apolipoprotein A-I || id:842	coffee consumption	Inverse variance weighted	41	-0.0450272	0.0410335	0.272498	0.602304	34.8674	40	0.700195	0.00132224	0.00424286	0.756974	Protein	European	27005778	Kettunen
768	Fasting insulin || id:768	coffee consumption	Inverse variance weighted	27	0.0252301	0.0230055	0.272774	0.602304	37.1736	26	0.0721044	-0.000763564	0.00233503	0.746388	Glycemic	European	20081858	Dupuis J
327	Methionine || id:327	coffee consumption	Inverse variance weighted	28	-0.00644931	0.00592519	0.276394	0.608027	24.9058	27	0.579742	9.29e-05	0.00059684	0.877549	Amino acid	European	24816252	Shin
559	1-palmitoleoylglycerophosphocholine* || id:559	coffee consumption	Inverse variance weighted	27	-0.015472	0.0142321	0.276984	0.608027	18.7156	26	0.848212	-0.00198889	0.0014429	0.180291	Lipid	European	24816252	Shin
771	HOMA-IR || id:771	coffee consumption	Inverse variance weighted	27	0.026469	0.0243669	0.277362	0.608027	38.2969	26	0.0568214	-0.000350069	0.00247673	0.888732	Glycemic	European	20081858	Dupuis J
596	X-12244--N-acetylcarnosine || id:596	coffee consumption	Inverse variance weighted	28	0.0106953	0.00986392	0.278239	0.608027	24.8002	27	0.585657	-0.000441889	0.00100808	0.664757	Peptide	European	24816252	Shin
135	MDC:%CD1c+ || id:135	coffee consumption	Inverse variance weighted	23	0.11591	0.106911	0.278289	0.608027	22.1507	22	0.450924	-0.0106542	0.0114359	0.362108	Immune cell subset frequency	European	25772697	Roederer
364	Phosphate || id:364	coffee consumption	Inverse variance weighted	28	0.00573371	0.00530171	0.279483	0.608537	18.6097	27	0.883781	0.000145418	0.000547756	0.792733	Energy	European	24816252	Shin
848	Average number of methylene groups in a fatty acid chain || id:848	coffee consumption	Inverse variance weighted	41	0.05824	0.0538756	0.279693	0.608537	60.5981	40	0.0193419	0.00208322	0.0056188	0.712824	Fatty acid	European	27005778	Kettunen
764	Incremental insulin at 30 minutes || id:764	coffee consumption	Inverse variance weighted	28	-0.117806	0.109927	0.283864	0.615238	31.7116	27	0.242934	0.0232466	0.0100706	0.0291889	Glycemic	European	24699409	Prokopenko
390	X-04494 || id:390	coffee consumption	Inverse variance weighted	28	0.014122	0.01318	0.283956	0.615238	16.7022	27	0.938212	-0.000160312	0.00131741	0.904083	Unknown metabolite	European	24816252	Shin
486	Phenol sulfate || id:486	coffee consumption	Inverse variance weighted	28	0.023165	0.0216491	0.284611	0.615376	26.7771	27	0.475872	0.00131773	0.00223163	0.559967	Amino acid	European	24816252	Shin
617	N-acetylthreonine || id:617	coffee consumption	Inverse variance weighted	28	0.010878	0.0102386	0.288028	0.621472	19.214	27	0.862071	0.000118094	0.00104897	0.911227	Amino acid	European	24816252	Shin
421	3-methyl-2-oxobutyrate || id:421	coffee consumption	Inverse variance weighted	27	-0.00950509	0.00897989	0.289834	0.623612	20.4612	26	0.769214	0.000633873	0.000924721	0.499352	Amino acid	European	24816252	Shin
333	Pentadecanoate (15:0) || id:333	coffee consumption	Inverse variance weighted	28	-0.0119358	0.0112853	0.290219	0.623612	31.9352	27	0.234493	-0.00219808	0.00109004	0.0541852	Fatty acid	European	24816252	Shin
106	Weight || id:106	coffee consumption	Inverse variance weighted	28	0.0361865	0.0342787	0.291125	0.624269	33.1826	27	0.19111	-0.00287655	0.00352961	0.422488	Anthropometric	European	23754948	Randall JC
1060	Celiac disease || id:1060	coffee consumption	Inverse variance weighted	9	-0.299334	0.28535	0.294176	0.627054	16.1541	8	0.0402274	-0.0151694	0.0300977	0.62973	Autoimmune / inflammatory	European	20190752	Dubois
652	Isovalerylcarnitine || id:652	coffee consumption	Inverse variance weighted	28	0.0157814	0.0151146	0.29643	0.627054	33.3211	27	0.18668	0.000380229	0.00153598	0.806428	Amino acid	European	24816252	Shin
976	Type 2 diabetes || id:976	coffee consumption	Inverse variance weighted	28	0.11781	0.112874	0.296611	0.627054	29.1939	27	0.351559	-0.00131906	0.0113976	0.908755	Diabetes	Mixed	22885922	Morris
11	Crohn's disease || id:11	coffee consumption	Inverse variance weighted	2	-0.965297	0.925863	0.297137	0.627054	0.144085	1	0.704254	NA	NA	NA	Autoimmune / inflammatory	East Asian	26192919	Liu
271	Mean cell haemoglobin || id:271	coffee consumption	Inverse variance weighted	28	0.0668005	0.0640804	0.297204	0.627054	47.6166	27	0.00847088	-0.0118558	0.00598887	0.0584231	Haemotological	Mixed	23222517	van der Harst P
162	CD32 on 11c+123+DC || id:162	coffee consumption	Inverse variance weighted	23	0.11206	0.107533	0.297366	0.627054	22.089	22	0.454588	0.00590269	0.0116508	0.617689	Immune cell-surface protein expression levels	European	25772697	Roederer
413	X-06267 || id:413	coffee consumption	Inverse variance weighted	28	0.0129315	0.0124162	0.297641	0.627054	29.4131	27	0.341158	0.00073962	0.00127733	0.567549	Unknown metabolite	European	24816252	Shin
524	X-11491 || id:524	coffee consumption	Inverse variance weighted	28	-0.0283703	0.0272408	0.29766	0.627054	30.4484	27	0.294387	-0.000152061	0.00282658	0.957508	Unknown metabolite	European	24816252	Shin
724	X-14450--phenylalanylleucine || id:724	coffee consumption	Inverse variance weighted	28	-0.0388788	0.0373456	0.29785	0.627054	42.7428	27	0.0277659	0.00228212	0.00383027	0.556452	Peptide	European	24816252	Shin
1064	2-choice reaction time || id:1064	coffee consumption	Inverse variance weighted	28	-0.122127	0.11784	0.300022	0.627344	16.4477	27	0.94387	0.00363439	0.0120209	0.7648	Psychiatric / neurological	European	21130836	Luciano
1079	Zinc || id:1079	coffee consumption	Inverse variance weighted	27	0.140976	0.136063	0.300153	0.627344	28.1589	26	0.350684	0.00339282	0.0141765	0.812803	Metal	European	23720494	Evans
427	2-hydroxyisobutyrate || id:427	coffee consumption	Inverse variance weighted	28	0.0117907	0.0113819	0.300242	0.627344	23.3493	27	0.666111	-0.00182225	0.00115172	0.125695	Amino acid	European	24816252	Shin
217	CD4nv:%R6+R4- || id:217	coffee consumption	Inverse variance weighted	23	-0.110357	0.106566	0.300401	0.627344	17.4137	22	0.740132	-0.0222961	0.0113701	0.063282	Immune cell subset frequency	European	25772697	Roederer
1096	Childhood obesity || id:1096	coffee consumption	Inverse variance weighted	27	0.123703	0.119632	0.301122	0.627589	26.7827	26	0.420798	-0.00167429	0.0125285	0.894758	Anthropometric	European	22484627	Bradfield JP
1107	Urinary albumin-to-creatinine ratio || id:1107	coffee consumption	Inverse variance weighted	27	0.0310242	0.0300887	0.302497	0.629193	18.9071	26	0.840326	-0.000248909	0.00297949	0.934087	Kidney	European	26631737	Teumer
356	Citrulline || id:356	coffee consumption	Inverse variance weighted	28	0.00936148	0.00914621	0.306054	0.634073	35.8281	27	0.119104	0.000237037	0.000936445	0.802163	Amino acid	European	24816252	Shin
1035	Difference in height between childhood and adulthood || id:1035	coffee consumption	Inverse variance weighted	28	0.092144	0.0900266	0.306062	0.634073	35.1099	27	0.136103	-0.00359232	0.00933863	0.703608	Anthropometric	European	23449627	Cousminer
82	Waist-to-hip ratio || id:82	coffee consumption	Inverse variance weighted	24	-0.0285363	0.0280041	0.308201	0.636783	26.4377	23	0.28064	-0.00165258	0.00300422	0.587803	Anthropometric	Mixed	25673412	Shungin D
360	Gamma-glutamyltyrosine || id:360	coffee consumption	Inverse variance weighted	28	0.00847732	0.00832599	0.308595	0.636783	28.1869	27	0.401384	-0.00119041	0.000813669	0.155447	Peptide	European	24816252	Shin
1042	Nucleus accumbens volume || id:1042	coffee consumption	Inverse variance weighted	37	-4.44295	4.38581	0.311047	0.639613	27.3042	36	0.851056	-0.284489	0.442526	0.524494	Psychiatric / neurological	European	25607358	Hibar
748	4-androsten-3beta,17beta-diol disulfate 2* || id:748	coffee consumption	Inverse variance weighted	28	0.0225477	0.0222707	0.31133	0.639613	39.9488	27	0.0518044	0.0029678	0.0022548	0.199588	Lipid	European	24816252	Shin
316	Uridine || id:316	coffee consumption	Inverse variance weighted	28	-0.00679429	0.00671752	0.311811	0.639613	21.8075	27	0.747096	-0.000532795	0.000684788	0.443566	Nucleotide	European	24816252	Shin
982	Lumbar spine bone mineral density || id:982	coffee consumption	Inverse variance weighted	34	0.037051	0.0366939	0.312624	0.639827	27.1425	33	0.753412	-0.000693721	0.00364282	0.850171	Bone	Mixed	26367794	Zheng
597	X-12253 || id:597	coffee consumption	Inverse variance weighted	28	-0.0262865	0.0260613	0.313146	0.639827	27.5842	27	0.432644	-0.00283556	0.00263766	0.292237	Unknown metabolite	European	24816252	Shin
1081	IgA nephropathy || id:1081	coffee consumption	Inverse variance weighted	9	-0.553758	0.550376	0.314345	0.641018	8.45047	8	0.390748	-0.0362183	0.0651493	0.595574	Kidney	European	20595679	Feehally J
206	CD4mem:%Th1* (3) || id:206	coffee consumption	Inverse variance weighted	23	-0.114111	0.113717	0.315635	0.642388	25.8039	22	0.260195	-0.023218	0.0113181	0.0529077	Immune cell subset frequency	European	25772697	Roederer
532	X-11540 || id:532	coffee consumption	Inverse variance weighted	28	-0.0299316	0.0299335	0.317341	0.642871	29.8545	27	0.320731	-0.00361951	0.00300229	0.238836	Unknown metabolite	European	24816252	Shin
846	3-hydroxybutyrate || id:846	coffee consumption	Inverse variance weighted	42	-0.0391534	0.0391801	0.31764	0.642871	31.1992	41	0.866014	0.00621357	0.00400046	0.128249	Lipid	European	27005778	Kettunen
1070	Sitting height ratio || id:1070	coffee consumption	Inverse variance weighted	34	-0.0439942	0.044032	0.317727	0.642871	41.6095	33	0.144566	-0.000399287	0.00451941	0.93015	Anthropometric	European	25865494	Chan
606	X-12428 || id:606	coffee consumption	Inverse variance weighted	27	0.0356706	0.0358468	0.319695	0.645598	19.5916	26	0.810507	-0.00134369	0.00367164	0.71747	Unknown metabolite	European	24816252	Shin
468	Glycine || id:468	coffee consumption	Inverse variance weighted	28	0.0148853	0.0150243	0.321808	0.648603	50.8224	27	0.00365195	0.00128646	0.00152292	0.405966	Amino acid	European	24816252	Shin
399	Indolelactate || id:399	coffee consumption	Inverse variance weighted	28	-0.0117079	0.0118324	0.322431	0.648603	22.0655	27	0.734039	-0.000236021	0.00119533	0.845009	Amino acid	European	24816252	Shin
527	X-11521 || id:527	coffee consumption	Inverse variance weighted	28	-0.0164583	0.0166586	0.323164	0.648824	24.8059	27	0.585338	-0.00158856	0.00168833	0.355412	Unknown metabolite	European	24816252	Shin
587	X-12188 || id:587	coffee consumption	Inverse variance weighted	28	-0.0455069	0.0461911	0.324533	0.650316	20.8127	27	0.794982	0.00392979	0.00468589	0.409314	Unknown metabolite	European	24816252	Shin
1071	Sitting height ratio || id:1071	coffee consumption	Inverse variance weighted	34	-0.0545199	0.0555187	0.326096	0.651014	40.2568	33	0.179875	0.000783358	0.00569437	0.891445	Anthropometric	European	25865494	Chan
479	Propionylcarnitine || id:479	coffee consumption	Inverse variance weighted	27	0.0113594	0.0115705	0.326219	0.651014	33.3394	26	0.152478	0.00175938	0.00113744	0.134479	Lipid	European	24816252	Shin
959	Phospholipids in chylomicrons and largest VLDL particles || id:959	coffee consumption	Inverse variance weighted	41	0.0400415	0.0408708	0.327229	0.651014	44.1624	40	0.300091	-0.00205942	0.00425381	0.630998	Lipid	European	27005778	Kettunen
86	Extreme height || id:86	coffee consumption	Inverse variance weighted	26	-0.166482	0.169984	0.327385	0.651014	46.2984	25	0.00592528	-0.00463084	0.0170838	0.788657	Anthropometric	European	23563607	Berndt SI
31	Inflammatory bowel disease || id:31	coffee consumption	Inverse variance weighted	39	0.0837446	0.0859351	0.329803	0.651926	61.6217	38	0.00901936	0.000449385	0.00908621	0.96082	Autoimmune / inflammatory	European	26192919	Liu
247	NKeff:%314-R7- || id:247	coffee consumption	Inverse variance weighted	23	0.104542	0.10755	0.331033	0.651926	17.6096	22	0.728866	0.0016544	0.0114454	0.886446	Immune cell subset frequency	European	25772697	Roederer
1120	Ovarian cancer || id:1120	coffee consumption	Inverse variance weighted	43	0.054855	0.056469	0.33134	0.651926	50.2925	42	0.178011	0.0028294	0.00573483	0.624382	Cancer	European	28346442	Phelan
428	X-08766 || id:428	coffee consumption	Inverse variance weighted	27	0.0150054	0.0154672	0.331973	0.651926	30.461	26	0.248955	-0.00243548	0.00152333	0.122432	Unknown metabolite	European	24816252	Shin
584	X-12100--hydroxytryptophan* || id:584	coffee consumption	Inverse variance weighted	28	-0.0109127	0.0112502	0.332049	0.651926	43.0753	27	0.025705	-0.000946664	0.00113756	0.412883	Amino acid	European	24816252	Shin
546	X-11805 || id:546	coffee consumption	Inverse variance weighted	28	-0.0386265	0.0398223	0.332061	0.651926	33.8596	27	0.170167	0.00164472	0.00409943	0.691546	Unknown metabolite	European	24816252	Shin
55	Hip circumference || id:55	coffee consumption	Inverse variance weighted	28	-0.0227151	0.0234266	0.332231	0.651926	45.3412	27	0.0149632	-0.000962582	0.00246517	0.699368	Anthropometric	European	25673412	Shungin D
28	Infant head circumference || id:28	coffee consumption	Inverse variance weighted	27	0.0710728	0.073608	0.334265	0.654681	34.0748	26	0.133152	-0.0162508	0.00688289	0.0263279	Anthropometric	European	22504419	Taal HR
265	MDC:%64-274- || id:265	coffee consumption	Inverse variance weighted	23	-0.10274	0.106775	0.335945	0.656734	17.7566	22	0.720319	-0.00775933	0.011387	0.503051	Immune cell subset frequency	European	25772697	Roederer
54	Hip circumference || id:54	coffee consumption	Inverse variance weighted	28	-0.0233947	0.0243459	0.336589	0.656758	49.8966	27	0.00467754	-0.000579927	0.00257762	0.823749	Anthropometric	Mixed	25673412	Shungin D
616	Alpha-hydroxyisovalerate || id:616	coffee consumption	Inverse variance weighted	27	-0.0163068	0.0170296	0.338288	0.6575	31.0163	26	0.227664	0.00324063	0.00169353	0.0671974	Amino acid	European	24816252	Shin
806	Autism || id:806	coffee consumption	Inverse variance weighted	41	-0.111964	0.117067	0.338868	0.6575	45.7202	40	0.246628	0.00209832	0.0119122	0.861089	Psychiatric / neurological	European	NA	NA
1184	Autism Spectrum Disorder || id:1184	coffee consumption	Inverse variance weighted	41	-0.111964	0.117067	0.338868	0.6575	45.7202	40	0.246628	0.00209832	0.0119122	0.861089	Psychiatric / neurological	European	0	NA
418	Glucose || id:418	coffee consumption	Inverse variance weighted	27	-0.00652725	0.00684557	0.340337	0.6575	24.0722	26	0.571838	0.000173629	0.000695957	0.805026	Carbohydrate	European	24816252	Shin
492	X-02249 || id:492	coffee consumption	Inverse variance weighted	27	-0.0186916	0.0196516	0.341527	0.6575	38.1922	26	0.0581176	-0.00410462	0.00182319	0.0333999	Unknown metabolite	European	24816252	Shin
602	1-eicosatrienoylglycerophosphocholine* || id:602	coffee consumption	Inverse variance weighted	27	-0.0135461	0.0142472	0.341711	0.6575	20.9981	26	0.74206	-0.00128959	0.00146665	0.387626	Lipid	European	24816252	Shin
824	Alzheimer's disease || id:824	coffee consumption	Inverse variance weighted	5	-1.18563	1.24867	0.34236	0.6575	5.76405	4	0.217476	0.112254	0.199745	0.613379	Psychiatric / neurological	European	17998437	Li H
632	X-12544 || id:632	coffee consumption	Inverse variance weighted	28	-0.0241885	0.0254922	0.342692	0.6575	28.8722	27	0.367124	0.00122281	0.00264322	0.647483	Unknown metabolite	European	24816252	Shin
636	X-12644 || id:636	coffee consumption	Inverse variance weighted	27	-0.0144463	0.0152412	0.343206	0.6575	39.4268	26	0.0443618	-0.00397167	0.00138322	0.00820726	Unknown metabolite	European	24816252	Shin
680	Cysteine-glutathione disulfide || id:680	coffee consumption	Inverse variance weighted	28	-0.0251228	0.0265097	0.343291	0.6575	26.4784	27	0.492188	-0.00215256	0.00267877	0.428935	Amino acid	European	24816252	Shin
822	Pancreatic cancer || id:822	coffee consumption	Inverse variance weighted	16	0.222475	0.23551	0.344836	0.659246	7.68503	15	0.935789	0.0129467	0.0254093	0.618321	Cancer	European	19648918	Amundadottir L
185	CD8:%39+ || id:185	coffee consumption	Inverse variance weighted	23	-0.101852	0.108032	0.345789	0.659304	16.1569	22	0.808025	-0.00708704	0.0115289	0.545344	Immune cell subset frequency	European	25772697	Roederer
554	X-11852 || id:554	coffee consumption	Inverse variance weighted	28	0.0410808	0.043605	0.346134	0.659304	14.5103	27	0.975754	0.00220156	0.00444011	0.624176	Unknown metabolite	European	24816252	Shin
576	Palmitoleate (16:1n7) || id:576	coffee consumption	Inverse variance weighted	28	-0.0145641	0.015494	0.347227	0.660175	27.2656	27	0.449539	-0.00144711	0.00157207	0.365767	Fatty acid	European	24816252	Shin
258	NKT:%TM || id:258	coffee consumption	Inverse variance weighted	23	-0.127895	0.136786	0.349787	0.66072	33.051	22	0.0611601	-0.0171498	0.0144647	0.249008	Immune cell subset frequency	European	25772697	Roederer
674	X-13183--stearamide || id:674	coffee consumption	Inverse variance weighted	28	-0.025701	0.027495	0.349915	0.66072	28.1234	27	0.404633	0.00225213	0.00278639	0.426274	Lipid	European	24816252	Shin
958	Concentration of chylomicrons and largest VLDL particles || id:958	coffee consumption	Inverse variance weighted	41	0.0388752	0.0415994	0.350039	0.66072	41.2066	40	0.41761	-0.00164098	0.00434406	0.707661	Lipid	European	27005778	Kettunen
308	Phenylalanine || id:308	coffee consumption	Inverse variance weighted	28	0.0054835	0.0058717	0.350363	0.66072	37.7557	27	0.0818028	0.000570445	0.000596631	0.347823	Amino acid	European	24816252	Shin
1169	Hip osteoarthritis || id:1169	coffee consumption	Inverse variance weighted	27	0.137434	0.147263	0.35069	0.66072	37.6964	26	0.0646028	-0.00169894	0.0160552	0.916571	Bone	European	22763110	Zeggini
114	Neo-conscientiousness || id:114	coffee consumption	Inverse variance weighted	28	-0.374318	0.402207	0.35203	0.662046	38.5894	27	0.0690079	0.0519364	0.0397347	0.202629	Personality	European	21173776	de Moor MH
983	Hirschsprung's disease || id:983	coffee consumption	Inverse variance weighted	31	-0.577628	0.622346	0.353332	0.663294	26.51	30	0.648867	0.0288988	0.065933	0.664412	Paediatric disease	East Asian	20361209	Tang
403	Estrone 3-sulfate || id:403	coffee consumption	Inverse variance weighted	28	-0.0485484	0.0524983	0.355089	0.6645	27.4649	27	0.43894	0.000693572	0.0054677	0.900036	Lipid	European	24816252	Shin
120	NK:%Term || id:120	coffee consumption	Inverse variance weighted	23	0.0987628	0.106834	0.355252	0.6645	19.3223	22	0.62535	0.00954099	0.011392	0.411732	Immune cell subset frequency	European	25772697	Roederer
463	Acetylcarnitine || id:463	coffee consumption	Inverse variance weighted	28	0.00944604	0.0102446	0.356502	0.66564	19.5775	27	0.848011	0.000769822	0.00104898	0.469592	Lipid	European	24816252	Shin
691	X-13496 || id:691	coffee consumption	Inverse variance weighted	28	-0.00783064	0.00851073	0.357526	0.666356	37.9893	27	0.0780303	-0.00165339	0.00082436	0.0554031	Unknown metabolite	European	24816252	Shin
149	CXCR3 on CD4n || id:149	coffee consumption	Inverse variance weighted	23	-0.0992517	0.1081	0.358544	0.667058	19.8459	22	0.592681	-0.00728781	0.0115324	0.534245	Immune cell-surface protein expression levels	European	25772697	Roederer
392	X-04498 || id:392	coffee consumption	Inverse variance weighted	28	0.0107676	0.0117858	0.360925	0.669466	22.3809	27	0.717779	-0.00171963	0.00120158	0.164299	Unknown metabolite	European	24816252	Shin
391	X-04495 || id:391	coffee consumption	Inverse variance weighted	28	0.0130932	0.0143374	0.361125	0.669466	14.7614	27	0.972647	-0.00148765	0.00147828	0.323527	Unknown metabolite	European	24816252	Shin
788	Urate || id:788	coffee consumption	Inverse variance weighted	28	-0.0103137	0.0113614	0.363993	0.673582	35.7882	27	0.120001	-0.00103849	0.00113967	0.370547	Other	European	25811787	Huffman JE
754	15-methylpalmitate (isobar with 2-methylpalmitate) || id:754	coffee consumption	Inverse variance weighted	28	-0.010718	0.0118535	0.365889	0.675888	30.0951	27	0.3099	-0.00169067	0.00117701	0.162812	Lipid	European	24816252	Shin
296	Inflammatory bowel disease || id:296	coffee consumption	Inverse variance weighted	3	-2.17868	2.41764	0.367504	0.676367	0.59098	2	0.744167	1.11311	1.82284	0.650999	Autoimmune / inflammatory	Iranian	26192919	Liu
772	Fasting glucose || id:772	coffee consumption	Inverse variance weighted	28	0.00291143	0.00323218	0.367714	0.676367	20.9048	27	0.790728	0.000301884	0.000319797	0.353868	Glycemic	European	22581228	Manning AK
495	X-11315 || id:495	coffee consumption	Inverse variance weighted	28	-0.0124291	0.0138095	0.3681	0.676367	28.1637	27	0.40257	-0.000420468	0.00140659	0.767372	Unknown metabolite	European	24816252	Shin
274	Packed cell volume || id:274	coffee consumption	Inverse variance weighted	27	-0.101095	0.112824	0.37023	0.679082	42.7493	26	0.0205212	-0.0144085	0.0109527	0.200271	Haemotological	Mixed	23222517	van der Harst P
324	Threonine || id:324	coffee consumption	Inverse variance weighted	27	-0.00885636	0.00992892	0.372405	0.681869	24.7333	26	0.534107	0.0017285	0.00102278	0.103463	Amino acid	European	24816252	Shin
735	Octadecanedioate || id:735	coffee consumption	Inverse variance weighted	28	0.0150354	0.0169328	0.37457	0.684627	31.1718	27	0.264145	-0.000838626	0.00173359	0.632612	Lipid	European	24816252	Shin
242	NKeff:%2-158a+ || id:242	coffee consumption	Inverse variance weighted	23	-0.104159	0.117612	0.375826	0.684801	26.2584	22	0.240752	-0.0106982	0.0126192	0.406126	Immune cell subset frequency	European	25772697	Roederer
593	X-12230 || id:593	coffee consumption	Inverse variance weighted	28	0.0230368	0.0260231	0.376026	0.684801	22.5373	27	0.709601	0.00206137	0.00264378	0.442605	Unknown metabolite	European	24816252	Shin
758	HbA1C || id:758	coffee consumption	Inverse variance weighted	28	0.0147264	0.0166568	0.376641	0.684801	23.4985	27	0.657962	0.000721495	0.00163182	0.662044	Glycemic	European	20858683	Soranzo N
752	Phenylalanylphenylalanine || id:752	coffee consumption	Inverse variance weighted	28	-0.0171057	0.019406	0.378067	0.685905	39.6443	27	0.055296	-0.00217024	0.00195413	0.27691	Peptide	European	24816252	Shin
108	Waist-to-hip ratio || id:108	coffee consumption	Inverse variance weighted	29	-0.0329069	0.0374184	0.379168	0.685905	29.9408	28	0.366053	-0.00308123	0.00380626	0.425295	Anthropometric	European	23754948	Randall JC
1101	Urinary albumin-to-creatinine ratio || id:1101	coffee consumption	Inverse variance weighted	27	0.0272765	0.0310555	0.379773	0.685905	26.8005	26	0.419853	-0.00238304	0.00310883	0.450535	Kidney	European	26631737	Teumer
1025	Multiple sclerosis || id:1025	coffee consumption	Inverse variance weighted	3	0.579299	0.659714	0.379886	0.685905	6.4396	2	0.0399631	-0.486485	0.353326	0.399892	Autoimmune / inflammatory	European	24076602	Beecham
488	X-07765 || id:488	coffee consumption	Inverse variance weighted	28	-0.0397511	0.0455034	0.382344	0.688539	38.14	27	0.0756754	0.00756284	0.00445898	0.101812	Unknown metabolite	European	24816252	Shin
83	Waist-to-hip ratio || id:83	coffee consumption	Inverse variance weighted	24	-0.0251415	0.0288306	0.383185	0.688539	27.5205	23	0.234457	-0.00192209	0.00307908	0.538888	Anthropometric	European	25673412	Shungin D
1033	Height || id:1033	coffee consumption	Inverse variance weighted	27	-0.0700347	0.0804789	0.384178	0.688539	29.4372	26	0.291581	0.0156403	0.00795355	0.0604418	Anthropometric	European	23449627	Cousminer
1045	Hippocampus volume || id:1045	coffee consumption	Inverse variance weighted	37	16.2511	18.6775	0.384252	0.688539	30.6136	36	0.722354	1.20042	1.88737	0.528895	Psychiatric / neurological	European	25607358	Hibar
1018	Subjective well being || id:1018	coffee consumption	Inverse variance weighted	27	0.0147139	0.0169251	0.384655	0.688539	35.977	26	0.0920933	0.00117409	0.00173255	0.504209	Psychiatric / neurological	European	27089181	Okbay
1186	Anorexia Nervosa || id:1186	coffee consumption	Inverse variance weighted	44	-0.0971908	0.112727	0.38859	0.694143	43.3915	43	0.45462	0.0154712	0.0112305	0.175621	Psychiatric / neurological	European	28494655	Duncan
660	X-12786 || id:660	coffee consumption	Inverse variance weighted	28	-0.015868	0.0184351	0.389377	0.694143	27.4693	27	0.438707	0.00356218	0.00185338	0.0656306	Unknown metabolite	European	24816252	Shin
513	X-11440 || id:513	coffee consumption	Inverse variance weighted	28	-0.0214989	0.0249986	0.389788	0.694143	36.1011	27	0.113107	0.000481811	0.00260895	0.854916	Unknown metabolite	European	24816252	Shin
595	X-12236 || id:595	coffee consumption	Inverse variance weighted	28	-0.0275948	0.0322331	0.391943	0.696427	21.279	27	0.773052	-0.00072441	0.00329972	0.827947	Unknown metabolite	European	24816252	Shin
9	Coronary heart disease || id:9	coffee consumption	Inverse variance weighted	6	-0.130857	0.153004	0.39241	0.696427	15.6572	5	0.00789405	0.00625904	0.0221452	0.791478	Cardiovascular	Mixed	23202125	Deloukas
579	Lathosterol || id:579	coffee consumption	Inverse variance weighted	28	-0.0206698	0.0242334	0.393689	0.697507	41.993	27	0.0329679	-0.00373093	0.00239635	0.13158	Lipid	European	24816252	Shin
187	CD8:%Act(25+38+RO+) || id:187	coffee consumption	Inverse variance weighted	23	0.120656	0.1417	0.3945	0.697755	38.2814	22	0.0170336	0.00642763	0.0153898	0.680439	Immune cell subset frequency	European	25772697	Roederer
565	X-12029 || id:565	coffee consumption	Inverse variance weighted	28	-0.00616527	0.00725328	0.395327	0.69803	28.9089	27	0.365329	-0.000695181	0.000745104	0.359404	Unknown metabolite	European	24816252	Shin
791	Urate || id:791	coffee consumption	Inverse variance weighted	26	0.0639668	0.0754638	0.396634	0.699151	30.5545	25	0.204196	-0.0045274	0.0076522	0.559619	Other	European	25811787	Huffman JE
16	Childhood intelligence || id:16	coffee consumption	Inverse variance weighted	23	0.0516923	0.0612425	0.398636	0.701491	24.1913	22	0.337283	-0.00298187	0.0063578	0.643895	Education	European	23358156	Benyamin B
847	Average number of methylene groups per double bond || id:847	coffee consumption	Inverse variance weighted	40	0.0561186	0.0669204	0.4017	0.70569	70.764	39	0.00138693	0.00653075	0.00680796	0.343481	Metabolites ratio	European	27005778	Kettunen
555	X-11858 || id:555	coffee consumption	Inverse variance weighted	28	-0.0442912	0.0531816	0.40494	0.708399	16.0836	27	0.951336	-0.00762782	0.00541524	0.170805	Unknown metabolite	European	24816252	Shin
1110	Large vessel disease || id:1110	coffee consumption	Inverse variance weighted	28	0.125694	0.150934	0.404972	0.708399	26.3083	27	0.501543	-0.0101798	0.0153024	0.511756	Cardiovascular	Mixed	26935894	Malik
472	Scyllo-inositol || id:472	coffee consumption	Inverse variance weighted	28	0.0150484	0.0180823	0.405286	0.708399	22.4422	27	0.714585	-0.0015089	0.00184542	0.420992	Lipid	European	24816252	Shin
538	Homostachydrine* || id:538	coffee consumption	Inverse variance weighted	28	0.031152	0.0375142	0.406308	0.708995	43.3673	27	0.0240095	0.000569043	0.00384686	0.883544	Xenobiotics	European	24816252	Shin
215	CD4nv:%Th2 || id:215	coffee consumption	Inverse variance weighted	23	0.0883031	0.106693	0.407875	0.709394	21.8273	22	0.470236	-0.00259151	0.0115886	0.825209	Immune cell subset frequency	European	25772697	Roederer
200	CD4mem:%Th1* (1) || id:200	coffee consumption	Inverse variance weighted	23	-0.100143	0.121006	0.407901	0.709394	29.4193	22	0.133274	-0.0252453	0.0119931	0.0475084	Immune cell subset frequency	European	25772697	Roederer
1069	Sitting height ratio || id:1069	coffee consumption	Inverse variance weighted	35	-0.0960026	0.116627	0.410417	0.712576	40.1598	34	0.215957	-0.00351997	0.0122482	0.775613	Anthropometric	African American	25865494	Chan
813	Alcohol dependence || id:813	coffee consumption	Inverse variance weighted	23	-0.190604	0.232014	0.411352	0.713011	10.1832	22	0.984567	-0.0124972	0.0251201	0.624007	Behavioural	Mixed	22978509	Olfson
861	Glycerol || id:861	coffee consumption	Inverse variance weighted	40	-0.0340331	0.0416672	0.414052	0.716496	38.3669	39	0.498561	0.00433493	0.00433034	0.32313	Lipid	European	27005778	Kettunen
837	Years of schooling || id:837	coffee consumption	Inverse variance weighted	27	0.0197894	0.0242965	0.41536	0.71664	52.7859	26	0.00143991	0.000591722	0.00254779	0.818235	Education	European	23722424	Rietveld CA
960	Triglycerides in chylomicrons and largest VLDL particles || id:960	coffee consumption	Inverse variance weighted	41	0.0343367	0.0421707	0.415513	0.71664	47.0571	40	0.205978	-0.000602349	0.00442014	0.892306	Lipid	European	27005778	Kettunen
1009	Subjective well being || id:1009	coffee consumption	Inverse variance weighted	27	0.0131087	0.0162045	0.418541	0.720667	37.2438	26	0.0710562	0.00092923	0.00166902	0.582647	Psychiatric / neurological	European	27089181	Okbay
30	Crohn's disease || id:30	coffee consumption	Inverse variance weighted	40	-0.0843843	0.104854	0.420948	0.723448	50.0818	39	0.110034	-0.00565854	0.0107665	0.60224	Autoimmune / inflammatory	European	26192919	Liu
222	CD8mem:%"Th17" || id:222	coffee consumption	Inverse variance weighted	23	0.104383	0.130007	0.42203	0.723448	31.8777	22	0.0795059	-0.0236393	0.0132347	0.088522	Immune cell subset frequency	European	25772697	Roederer
100	Hip circumference || id:100	coffee consumption	Inverse variance weighted	30	-0.0341117	0.042505	0.422243	0.723448	37.9787	29	0.12281	-0.00101171	0.00431261	0.816231	Anthropometric	European	23754948	Randall JC
575	Valerate || id:575	coffee consumption	Inverse variance weighted	28	-0.0113299	0.0141793	0.424263	0.725712	23.1545	27	0.676683	0.00017186	0.00144631	0.906326	Lipid	European	24816252	Shin
728	X-14625 || id:728	coffee consumption	Inverse variance weighted	28	-0.00720348	0.00905079	0.426093	0.727646	21.8472	27	0.745099	-0.000353135	0.000904243	0.699325	Unknown metabolite	European	24816252	Shin
590	X-12212 || id:590	coffee consumption	Inverse variance weighted	28	0.0220476	0.0277647	0.427144	0.728246	16.194	27	0.949149	0.00520374	0.00282875	0.0772737	Unknown metabolite	European	24816252	Shin
131	B Mem:%IgE || id:131	coffee consumption	Inverse variance weighted	23	-0.0831405	0.105747	0.431736	0.734215	19.1981	22	0.633068	0.00362	0.0112715	0.751259	Immune cell subset frequency	European	25772697	Roederer
442	X-10500 || id:442	coffee consumption	Inverse variance weighted	28	-0.00576735	0.00734062	0.432057	0.734215	29.6522	27	0.330007	-0.0016818	0.000715903	0.0266881	Unknown metabolite	European	24816252	Shin
165	CD8:%TM-like || id:165	coffee consumption	Inverse variance weighted	23	-0.0839541	0.107874	0.436416	0.740412	12.6939	22	0.941347	0.0090158	0.0114927	0.441519	Immune cell subset frequency	European	25772697	Roederer
619	1-palmitoylglycerophosphocholine || id:619	coffee consumption	Inverse variance weighted	27	-0.00590235	0.00762537	0.438906	0.741403	28.1875	26	0.349295	-0.000946572	0.000796886	0.24606	Lipid	European	24816252	Shin
466	Glutamate || id:466	coffee consumption	Inverse variance weighted	28	0.0157661	0.020397	0.439546	0.741403	49.2844	27	0.00549842	0.000840705	0.00210786	0.693266	Amino acid	European	24816252	Shin
841	Albumin || id:841	coffee consumption	Inverse variance weighted	42	0.0324767	0.0420721	0.440157	0.741403	44.735	41	0.317847	-0.0061808	0.00426378	0.154964	Protein	European	27005778	Kettunen
306	Leucine || id:306	coffee consumption	Inverse variance weighted	26	0.00649688	0.00841963	0.440331	0.741403	46.3651	25	0.00582009	0.000735228	0.000817999	0.377682	Amino acid	European	24816252	Shin
447	Hyodeoxycholate || id:447	coffee consumption	Inverse variance weighted	28	0.0274687	0.035662	0.441151	0.741403	39.2682	27	0.0598871	0.00108325	0.00370342	0.772225	Lipid	European	24816252	Shin
544	X-11795 || id:544	coffee consumption	Inverse variance weighted	28	0.0112126	0.0145612	0.441278	0.741403	23.2372	27	0.672205	-0.00112134	0.00148782	0.457813	Unknown metabolite	European	24816252	Shin
756	2hr glucose || id:756	coffee consumption	Inverse variance weighted	24	-0.0793174	0.103382	0.442949	0.743011	27.7833	23	0.224087	0.00064843	0.0103926	0.950813	Glycemic	European	20081857	Saxena R
650	X-12749 || id:650	coffee consumption	Inverse variance weighted	28	-0.00632116	0.00830625	0.44665	0.748012	12.8622	27	0.990098	7.77e-05	0.000835913	0.92662	Unknown metabolite	European	24816252	Shin
629	X-12510--2-aminooctanoic acid || id:629	coffee consumption	Inverse variance weighted	28	-0.0122879	0.016191	0.44789	0.748092	24.8049	27	0.585393	-0.000965183	0.00163476	0.56001	Amino acid	European	24816252	Shin
494	X-11299 || id:494	coffee consumption	Inverse variance weighted	28	0.0317757	0.0418914	0.448136	0.748092	30.7267	27	0.282506	-3.58e-05	0.00433902	0.993484	Unknown metabolite	European	24816252	Shin
780	HDL cholesterol || id:780	coffee consumption	Inverse variance weighted	8	0.0358195	0.0473946	0.449786	0.748458	14.8581	7	0.0378615	0.00612173	0.00701839	0.416611	Lipid	Mixed	24097068	Willer CJ
661	X-12798 || id:661	coffee consumption	Inverse variance weighted	28	-0.0117078	0.0154915	0.449794	0.748458	32.2817	27	0.221811	0.000930224	0.0016184	0.57038	Unknown metabolite	European	24816252	Shin
556	X-11859 || id:556	coffee consumption	Inverse variance weighted	28	0.0101206	0.0135047	0.453609	0.753343	18.6002	27	0.884106	3.4e-05	0.00136357	0.980277	Unknown metabolite	European	24816252	Shin
719	X-14189--leucylalanine || id:719	coffee consumption	Inverse variance weighted	28	-0.022671	0.0302899	0.454179	0.753343	33.2897	27	0.187677	0.00235914	0.00308784	0.45174	Peptide	European	24816252	Shin
1121	High grade serous ovarian cancer || id:1121	coffee consumption	Inverse variance weighted	43	0.050894	0.0683273	0.456358	0.755753	52.003	42	0.138606	0.00206231	0.0069515	0.768215	Cancer	European	28346442	Phelan
574	Pseudouridine || id:574	coffee consumption	Inverse variance weighted	28	0.00484901	0.00654803	0.458979	0.757711	22.8568	27	0.69268	8.13e-06	0.0006735	0.990456	Nucleotide	European	24816252	Shin
536	X-11593--O-methylascorbate* || id:536	coffee consumption	Inverse variance weighted	27	0.00772037	0.0104331	0.459308	0.757711	41.9094	26	0.0250816	-0.000594815	0.0010678	0.582449	Cofactors and vitamins	European	24816252	Shin
541	X-11787 || id:541	coffee consumption	Inverse variance weighted	27	-0.00491433	0.00664731	0.459727	0.757711	26.0372	26	0.461064	0.000189772	0.000673615	0.780476	Unknown metabolite	European	24816252	Shin
774	Fasting insulin || id:774	coffee consumption	Inverse variance weighted	28	-0.00227906	0.00312233	0.465437	0.76591	22.1589	27	0.72926	-0.000140288	0.000316595	0.661348	Glycemic	European	22581228	Manning AK
115	Neo-extraversion || id:115	coffee consumption	Inverse variance weighted	27	-0.254647	0.351446	0.468715	0.768873	26.1259	26	0.456203	-0.01333	0.0363259	0.716741	Personality	European	21173776	de Moor MH
32	Ulcerative colitis || id:32	coffee consumption	Inverse variance weighted	41	0.0872577	0.120555	0.469189	0.768873	83.5715	40	6.56e-05	-0.0110621	0.0123111	0.37441	Autoimmune / inflammatory	European	26192919	Liu
726	X-14541 || id:726	coffee consumption	Inverse variance weighted	28	-0.0277379	0.038392	0.469992	0.768873	42.729	27	0.0278548	-0.00261616	0.00393712	0.512231	Unknown metabolite	European	24816252	Shin
1016	Oligoclonal band status || id:1016	coffee consumption	Inverse variance weighted	8	0.81961	1.13494	0.470195	0.768873	12.1567	7	0.0955215	-0.0849199	0.197838	0.682734	Immune system	European	25616667	Goris A
410	1-stearoylglycerophosphoinositol || id:410	coffee consumption	Inverse variance weighted	28	-0.0136934	0.0190508	0.472275	0.770473	43.2641	27	0.0245967	-0.00484499	0.0017571	0.0105159	Lipid	European	24816252	Shin
97	Height || id:97	coffee consumption	Inverse variance weighted	29	-0.0269966	0.0376446	0.473285	0.770473	54.8328	28	0.0017805	0.00011319	0.00385866	0.976814	Anthropometric	European	23754948	Randall JC
211	CD4mem:%cFTH (1) || id:211	coffee consumption	Inverse variance weighted	23	-0.0907798	0.126617	0.473396	0.770473	31.7624	22	0.0815387	-0.0136541	0.0134886	0.322933	Immune cell subset frequency	European	25772697	Roederer
838	Acetoacetate || id:838	coffee consumption	Inverse variance weighted	42	0.029126	0.0407506	0.474772	0.771505	42.7241	41	0.396952	0.00176	0.00422802	0.679437	Keto acid	European	27005778	Kettunen
484	X-11204 || id:484	coffee consumption	Inverse variance weighted	27	-0.00539883	0.00765793	0.480811	0.779754	27.573	26	0.379783	-0.00065637	0.000801427	0.420524	Unknown metabolite	European	24816252	Shin
918	Phosphatidylcholine and other cholines || id:918	coffee consumption	Inverse variance weighted	41	0.033735	0.0479098	0.481348	0.779754	37.4166	40	0.587169	0.00373802	0.00497212	0.456687	Lipid	European	27005778	Kettunen
430	Phenyllactate (PLA) || id:430	coffee consumption	Inverse variance weighted	28	-0.00766661	0.0109768	0.484902	0.783278	24.6545	27	0.593815	0.000212586	0.00114362	0.853974	Amino acid	European	24816252	Shin
862	Glycoproteins || id:862	coffee consumption	Inverse variance weighted	42	-0.0292013	0.0418216	0.48503	0.783278	30.9435	41	0.87322	-0.000340266	0.00431851	0.937591	Protein	European	27005778	Kettunen
529	X-11530 || id:529	coffee consumption	Inverse variance weighted	28	-0.0133338	0.0192419	0.488336	0.785852	26.6992	27	0.480108	-0.00351528	0.00195582	0.0839064	Unknown metabolite	European	24816252	Shin
658	X-12776 || id:658	coffee consumption	Inverse variance weighted	28	-0.00349174	0.00505924	0.490087	0.785852	18.2251	27	0.896488	5.8e-05	0.000514916	0.911166	Unknown metabolite	European	24816252	Shin
336	Ornithine || id:336	coffee consumption	Inverse variance weighted	28	0.0075107	0.0108857	0.49022	0.785852	32.3295	27	0.220102	-3.5e-05	0.00112934	0.975499	Amino acid	European	24816252	Shin
866	Histidine || id:866	coffee consumption	Inverse variance weighted	42	0.0318031	0.0461428	0.490677	0.785852	55.1719	41	0.0686507	-0.00023658	0.00479724	0.960913	Amino acid	European	27005778	Kettunen
687	2-palmitoylglycerophosphocholine* || id:687	coffee consumption	Inverse variance weighted	28	-0.00879263	0.0127684	0.491058	0.785852	31.381	27	0.255785	-0.00232687	0.00123706	0.07122	Lipid	European	24816252	Shin
1000	Depressive symptoms || id:1000	coffee consumption	Inverse variance weighted	36	-0.0119376	0.0173517	0.491467	0.785852	52.5046	35	0.0289593	-0.00113579	0.00178242	0.528252	Psychiatric / neurological	European	27089181	Okbay
702	2-tetradecenoyl carnitine || id:702	coffee consumption	Inverse variance weighted	28	-0.015319	0.0222896	0.491913	0.785852	37.2566	27	0.0903771	0.00113532	0.00231471	0.62791	Lipid	European	24816252	Shin
58	Hip circumference || id:58	coffee consumption	Inverse variance weighted	23	0.0235594	0.034652	0.496577	0.792086	35.8783	22	0.0312903	0.00277935	0.00371771	0.462993	Anthropometric	Mixed	25673412	Shungin D
186	CD8:%DR+73+39-25- || id:186	coffee consumption	Inverse variance weighted	23	-0.0728955	0.10757	0.49799	0.793124	10.569	22	0.98037	0.00985273	0.0114737	0.400191	Immune cell subset frequency	European	25772697	Roederer
763	Insulin disposition index || id:763	coffee consumption	Inverse variance weighted	27	-0.0707636	0.105207	0.501194	0.797006	30.6996	26	0.239648	-0.00111856	0.0105842	0.916679	Glycemic	European	24699409	Prokopenko
346	Ursodeoxycholate || id:346	coffee consumption	Inverse variance weighted	28	-0.0209511	0.0312298	0.502304	0.797551	33.6562	27	0.176271	-0.00215796	0.00321458	0.507947	Lipid	European	24816252	Shin
521	X-11478 || id:521	coffee consumption	Inverse variance weighted	28	-0.0153033	0.0229336	0.504589	0.799114	34.9551	27	0.140007	0.00331632	0.00228181	0.158086	Unknown metabolite	European	24816252	Shin
604	X-12405 || id:604	coffee consumption	Inverse variance weighted	28	0.0114745	0.0172053	0.504825	0.799114	29.4057	27	0.341507	0.000936952	0.00176119	0.599243	Unknown metabolite	European	24816252	Shin
1051	Transferrin Saturation || id:1051	coffee consumption	Inverse variance weighted	25	-0.0385914	0.0584071	0.508785	0.801168	41.6883	24	0.0139813	-0.000759525	0.00625162	0.904356	Metal	European	25352340	Benyamin
157	CD27 on CD8 T || id:157	coffee consumption	Inverse variance weighted	23	-0.0699222	0.106155	0.510103	0.801168	18.3994	22	0.682062	-0.00261267	0.0113184	0.819679	Immune cell-surface protein expression levels	European	25772697	Roederer
49	Hip circumference || id:49	coffee consumption	Inverse variance weighted	26	0.0145481	0.02215	0.511311	0.801168	36.2209	25	0.0683147	-0.00139964	0.00244024	0.571596	Anthropometric	European	25673412	Shungin D
429	4-methyl-2-oxopentanoate || id:429	coffee consumption	Inverse variance weighted	27	0.00621573	0.00947958	0.51202	0.801168	21.426	26	0.719657	0.00116085	0.000976177	0.245542	Amino acid	European	24816252	Shin
720	X-14205--alpha-glutamyltyrosine || id:720	coffee consumption	Inverse variance weighted	28	-0.0168282	0.0256884	0.51241	0.801168	12.1441	27	0.993715	-0.000653173	0.00259562	0.803295	Peptide	European	24816252	Shin
369	Taurodeoxycholate || id:369	coffee consumption	Inverse variance weighted	28	-0.0294295	0.044995	0.513072	0.801168	23.301	27	0.668741	0.0029515	0.00456044	0.523178	Lipid	European	24816252	Shin
1095	Age at menarche || id:1095	coffee consumption	Inverse variance weighted	26	-0.0271182	0.0415466	0.513938	0.801168	61.5979	25	6.27e-05	0.00178715	0.00444733	0.691352	Reproductive aging	European	25231870	Perry JR
852	22:6, docosahexaenoic acid || id:852	coffee consumption	Inverse variance weighted	41	-0.0372188	0.0572406	0.515553	0.801168	56.7664	40	0.0413898	0.00338118	0.00599127	0.575747	Fatty acid	European	27005778	Kettunen
163	CD8:%Senescent || id:163	coffee consumption	Inverse variance weighted	23	-0.069628	0.107178	0.515919	0.801168	17.2227	22	0.750954	-0.0105181	0.011431	0.367948	Immune cell subset frequency	European	25772697	Roederer
485	X-02269 || id:485	coffee consumption	Inverse variance weighted	27	0.0192724	0.0297196	0.51668	0.801168	26.0683	26	0.459356	-0.00464612	0.00295889	0.128935	Unknown metabolite	European	24816252	Shin
467	Hexanoylcarnitine || id:467	coffee consumption	Inverse variance weighted	28	-0.00879598	0.0135947	0.517621	0.801168	18.7409	27	0.879249	-0.000538742	0.00138736	0.70094	Lipid	European	24816252	Shin
203	CD4mem:%Th22 || id:203	coffee consumption	Inverse variance weighted	23	-0.0838468	0.129595	0.517636	0.801168	32.0745	22	0.0761341	-0.0321592	0.0122632	0.0159144	Immune cell subset frequency	European	25772697	Roederer
174	CD4:%TM (1) || id:174	coffee consumption	Inverse variance weighted	23	0.068902	0.10657	0.517928	0.801168	16.7654	22	0.776174	-0.0181864	0.0113597	0.124322	Immune cell subset frequency	European	25772697	Roederer
745	Chiro-inositol || id:745	coffee consumption	Inverse variance weighted	28	0.0452663	0.0701407	0.518691	0.801168	42.1489	27	0.0318197	-0.00977953	0.00701609	0.175156	Lipid	European	24816252	Shin
155	CD27 on CD4 T || id:155	coffee consumption	Inverse variance weighted	23	-0.0679313	0.105277	0.518756	0.801168	21.3298	22	0.500444	-0.00993942	0.0112199	0.385719	Immune cell-surface protein expression levels	European	25772697	Roederer
309	Creatinine || id:309	coffee consumption	Inverse variance weighted	28	0.00448263	0.00695788	0.519412	0.801168	29.8108	27	0.322721	-8.36e-05	0.000729987	0.90975	Amino acid	European	24816252	Shin
184	CD8:%Act(25+38+) || id:184	coffee consumption	Inverse variance weighted	23	0.0889306	0.138343	0.520336	0.801168	36.2344	22	0.0286553	0.0122819	0.014847	0.417409	Immune cell subset frequency	European	25772697	Roederer
146	CD27 on IgG+B || id:146	coffee consumption	Inverse variance weighted	22	-0.0850885	0.133367	0.523472	0.801168	20.5017	21	0.489715	-0.0191068	0.0174595	0.286806	Immune cell-surface protein expression levels	European	25772697	Roederer
375	Kynurenine || id:375	coffee consumption	Inverse variance weighted	28	-0.0054401	0.00853056	0.523656	0.801168	30.0395	27	0.312382	-0.00048469	0.000863792	0.579521	Amino acid	European	24816252	Shin
1077	Selenium || id:1077	coffee consumption	Inverse variance weighted	28	0.0855937	0.134238	0.523717	0.801168	22.7887	27	0.696309	-0.00960498	0.0135369	0.484304	Metal	European	23720494	Evans
817	Alcohol dependence || id:817	coffee consumption	Inverse variance weighted	23	-0.268577	0.421955	0.524446	0.801168	26.8714	22	0.216152	-0.065815	0.0447632	0.156307	Behavioural	Mixed	NA	NA
23	Type 2 diabetes || id:23	coffee consumption	Inverse variance weighted	28	0.0390888	0.0614161	0.524477	0.801168	19.504	27	0.850914	0.00451613	0.00640307	0.48689	Diabetes	Mixed	24509480	Mahajan A
1003	Leptin || id:1003	coffee consumption	Inverse variance weighted	26	0.0193487	0.0304115	0.524627	0.801168	21.5471	25	0.661744	0.00406609	0.00315007	0.209071	Hormone	European	26833098	Kilpelainen
717	X-14086 || id:717	coffee consumption	Inverse variance weighted	28	-0.0153959	0.0242642	0.525748	0.801168	23.0755	27	0.680947	0.00537798	0.00244914	0.0372211	Unknown metabolite	European	24816252	Shin
611	X-12443 || id:611	coffee consumption	Inverse variance weighted	28	-0.0218783	0.0344922	0.525887	0.801168	12.6054	27	0.991542	0.00152748	0.0035238	0.668245	Unknown metabolite	European	24816252	Shin
310	Lactate || id:310	coffee consumption	Inverse variance weighted	27	0.00690617	0.0108949	0.526152	0.801168	34.1069	26	0.132354	0.000478578	0.00114218	0.678791	Carbohydrate	European	24816252	Shin
50	Hip circumference || id:50	coffee consumption	Inverse variance weighted	27	-0.0154405	0.024478	0.528177	0.801479	30.1155	26	0.262852	-0.000369818	0.00265149	0.890192	Anthropometric	Mixed	25673412	Shungin D
710	2-hydroxypalmitate || id:710	coffee consumption	Inverse variance weighted	28	-0.00615608	0.00978443	0.529237	0.801479	36.9757	27	0.0955228	-0.00124619	0.000981983	0.215666	Lipid	European	24816252	Shin
580	X-12092 || id:580	coffee consumption	Inverse variance weighted	28	0.013594	0.0216569	0.530202	0.801479	21.4267	27	0.765909	0.000834928	0.00220337	0.707815	Unknown metabolite	European	24816252	Shin
234	CD4mem:%preTh17 (3) || id:234	coffee consumption	Inverse variance weighted	23	-0.0783457	0.124969	0.530712	0.801479	29.5539	22	0.129716	-0.0148092	0.0132625	0.276768	Immune cell subset frequency	European	25772697	Roederer
1048	Thalamus volume || id:1048	coffee consumption	Inverse variance weighted	37	-15.6274	24.9326	0.5308	0.801479	32.5081	36	0.635448	-0.566367	2.521	0.82355	Psychiatric / neurological	European	25607358	Hibar
1017	Immunoglobulin G index levels || id:1017	coffee consumption	Inverse variance weighted	9	-15.7996	25.229	0.531152	0.801479	13.8301	8	0.0863033	9.41631	3.23451	0.0226217	Immune system	European	25616667	Goris A
1073	Copper || id:1073	coffee consumption	Inverse variance weighted	28	-0.0778912	0.12458	0.53182	0.801479	25.1035	27	0.568661	-0.00741008	0.012571	0.560641	Metal	European	23720494	Evans
48	Hip circumference || id:48	coffee consumption	Inverse variance weighted	26	0.0139649	0.022431	0.533565	0.801479	37.7244	25	0.0492056	-0.00141558	0.00248519	0.574238	Anthropometric	Mixed	25673412	Shungin D
859	Glucose || id:859	coffee consumption	Inverse variance weighted	42	0.0247666	0.039798	0.53374	0.801479	44.4321	41	0.329196	0.00671185	0.00394107	0.0963179	Carbohydrate	European	27005778	Kettunen
22	Schizophrenia || id:22	coffee consumption	Inverse variance weighted	39	-0.0274248	0.0441043	0.534063	0.801479	41.6756	38	0.313937	-0.000886162	0.00457857	0.84759	Psychiatric / neurological	Mixed	25056061	Ripke S
499	X-11334 || id:499	coffee consumption	Inverse variance weighted	28	0.00759856	0.0122908	0.536424	0.801866	17.9526	27	0.904961	0.00107582	0.00124551	0.395619	Unknown metabolite	European	24816252	Shin
125	Lymph:%CD8 || id:125	coffee consumption	Inverse variance weighted	23	0.0655387	0.106297	0.537523	0.801866	18.616	22	0.668908	-0.00674547	0.0113285	0.557912	Immune cell subset frequency	European	25772697	Roederer
124	T:%NKT || id:124	coffee consumption	Inverse variance weighted	23	0.0715481	0.116213	0.538117	0.801866	26.0844	22	0.248075	-0.021388	0.0117891	0.0839574	Immune cell subset frequency	European	25772697	Roederer
543	X-11793--oxidized bilirubin* || id:543	coffee consumption	Inverse variance weighted	28	-0.0112444	0.0182896	0.538689	0.801866	28.938	27	0.363911	-0.00462846	0.00180304	0.0163614	Cofactors and vitamins	European	24816252	Shin
275	Red blood cell count || id:275	coffee consumption	Inverse variance weighted	28	-0.00838602	0.0136813	0.539905	0.801866	46.9447	27	0.0100462	0.000464204	0.00137363	0.738122	Haemotological	Mixed	23222517	van der Harst P
437	X-09108 || id:437	coffee consumption	Inverse variance weighted	28	0.00626551	0.0102266	0.540096	0.801866	16.2385	27	0.948248	0.000680154	0.00104884	0.52236	Unknown metabolite	European	24816252	Shin
358	Serotonin (5HT) || id:358	coffee consumption	Inverse variance weighted	28	-0.00943669	0.0154049	0.540157	0.801866	12.4341	27	0.992409	0.000413252	0.00155112	0.792016	Amino acid	European	24816252	Shin
326	Lysine || id:326	coffee consumption	Inverse variance weighted	28	0.00503178	0.00822086	0.540488	0.801866	41.0271	27	0.0409398	-0.000134002	0.000857958	0.877092	Amino acid	European	24816252	Shin
134	Lymph:%DP T || id:134	coffee consumption	Inverse variance weighted	23	0.0709763	0.11721	0.544816	0.804515	26.5818	22	0.227541	-0.00265127	0.0127953	0.837845	Immune cell subset frequency	European	25772697	Roederer
627	Epiandrosterone sulfate || id:627	coffee consumption	Inverse variance weighted	28	0.0151979	0.0251418	0.545521	0.804515	26.0372	27	0.516538	-0.000689459	0.00256087	0.789879	Lipid	European	24816252	Shin
230	CD8mem:%"TFH" (1) || id:230	coffee consumption	Inverse variance weighted	23	0.0645393	0.106933	0.546144	0.804515	20.2424	22	0.56788	0.000584649	0.0114103	0.95962	Immune cell subset frequency	European	25772697	Roederer
169	DNT:%CD127+TEF || id:169	coffee consumption	Inverse variance weighted	23	0.0698824	0.116276	0.547839	0.804515	14.1906	22	0.894577	-0.00633822	0.0123794	0.613997	Immune cell subset frequency	European	25772697	Roederer
1005	Percent emphysema || id:1005	coffee consumption	Inverse variance weighted	26	-0.0278741	0.0464561	0.5485	0.804515	22.9665	25	0.579519	0.000732845	0.00484574	0.881054	Lung disease	Mixed	24383474	Manichaikul A
325	Tyrosine || id:325	coffee consumption	Inverse variance weighted	28	0.00393547	0.00656541	0.54889	0.804515	11.4844	27	0.996026	-7.96e-05	0.000669815	0.906323	Amino acid	European	24816252	Shin
387	Glycerophosphorylcholine (GPC) || id:387	coffee consumption	Inverse variance weighted	28	0.00949803	0.0158775	0.549701	0.804515	37.9515	27	0.0786309	-0.00293565	0.00151262	0.0632013	Lipid	European	24816252	Shin
497	1-linoleoylglycerophosphoethanolamine* || id:497	coffee consumption	Inverse variance weighted	27	-0.00930729	0.0155635	0.549827	0.804515	28.4232	26	0.337954	-0.00149957	0.00162023	0.363541	Lipid	European	24816252	Shin
695	X-13553 || id:695	coffee consumption	Inverse variance weighted	27	-0.00842167	0.0140852	0.549901	0.804515	21.529	26	0.71417	0.00138082	0.00142097	0.340488	Unknown metabolite	European	24816252	Shin
128	B:%Mature || id:128	coffee consumption	Inverse variance weighted	23	-0.0639893	0.107051	0.550009	0.804515	13.375	22	0.922171	-0.00476024	0.0114239	0.681133	Immune cell subset frequency	European	25772697	Roederer
736	Leucylleucine || id:736	coffee consumption	Inverse variance weighted	28	0.0115414	0.0193693	0.551268	0.805223	25.5583	27	0.543206	0.00463198	0.00196093	0.0259373	Peptide	European	24816252	Shin
740	Taurolithocholate 3-sulfate || id:740	coffee consumption	Inverse variance weighted	28	0.0186797	0.0316406	0.554942	0.809453	38.7188	27	0.0671833	0.00425665	0.0031792	0.19219	Lipid	European	24816252	Shin
322	Inosine || id:322	coffee consumption	Inverse variance weighted	28	0.0294729	0.0505507	0.559868	0.815494	31.53	27	0.24994	-0.00108489	0.0052086	0.836628	Nucleotide	European	24816252	Shin
464	Serine || id:464	coffee consumption	Inverse variance weighted	27	0.00543637	0.0093855	0.562433	0.816645	22.0806	26	0.684278	-4.01e-05	0.000947608	0.966553	Amino acid	European	24816252	Shin
339	4-acetamidobutanoate || id:339	coffee consumption	Inverse variance weighted	28	0.00517959	0.00897053	0.563668	0.816645	32.0994	27	0.228422	-0.00110298	0.000892749	0.227698	Amino acid	European	24816252	Shin
150	CD32 on mDC || id:150	coffee consumption	Inverse variance weighted	23	-0.0618337	0.107224	0.564158	0.816645	16.7122	22	0.779039	-0.00499258	0.0114323	0.66678	Immune cell-surface protein expression levels	European	25772697	Roederer
272	Mean cell haemoglobin concentration || id:272	coffee consumption	Inverse variance weighted	28	0.00913168	0.0158477	0.56447	0.816645	26.9036	27	0.469007	-0.00269993	0.00160322	0.104139	Haemotological	Mixed	23222517	van der Harst P
253	CD8:%TM (1) || id:253	coffee consumption	Inverse variance weighted	23	0.0609435	0.105905	0.564984	0.816645	16.9781	22	0.76457	-0.00172021	0.0112875	0.880326	Immune cell subset frequency	European	25772697	Roederer
1075	Selenium || id:1075	coffee consumption	Inverse variance weighted	28	-0.071509	0.124389	0.56537	0.816645	33.4217	27	0.183508	-0.00135306	0.0128189	0.916748	Metal	European	23720494	Evans
347	Arginine || id:347	coffee consumption	Inverse variance weighted	28	-0.0069409	0.0121122	0.566611	0.817303	35.5959	27	0.124405	0.00126015	0.00122378	0.312627	Amino acid	European	24816252	Shin
581	X-12093 || id:581	coffee consumption	Inverse variance weighted	28	0.0157476	0.0275944	0.568216	0.818483	26.8687	27	0.470895	2.83e-05	0.00283872	0.992122	Unknown metabolite	European	24816252	Shin
693	X-13548 || id:693	coffee consumption	Inverse variance weighted	28	0.00456406	0.00801471	0.569044	0.818542	22.0215	27	0.736281	0.000165162	0.000811288	0.840267	Unknown metabolite	European	24816252	Shin
188	CD4:%Eff(127-PD1-) || id:188	coffee consumption	Inverse variance weighted	23	-0.0610087	0.107681	0.571009	0.820234	20.6665	22	0.541424	-0.0148176	0.011482	0.210902	Immune cell subset frequency	European	25772697	Roederer
1036	Difference in height between childhood and adulthood || id:1036	coffee consumption	Inverse variance weighted	28	0.0482483	0.0860977	0.575213	0.825133	17.8954	27	0.906683	-0.0103415	0.00881367	0.251294	Anthropometric	European	23449627	Cousminer
59	Hip circumference || id:59	coffee consumption	Inverse variance weighted	23	0.0187281	0.0337755	0.579245	0.826109	33.6136	22	0.053748	0.00174435	0.00364913	0.637575	Anthropometric	European	25673412	Shungin D
129	Mature B:%Memory || id:129	coffee consumption	Inverse variance weighted	23	-0.0787438	0.142025	0.579281	0.826109	40.302	22	0.00996581	0.00732321	0.015423	0.639814	Immune cell subset frequency	European	25772697	Roederer
873	Isoleucine || id:873	coffee consumption	Inverse variance weighted	41	-0.0211794	0.0382943	0.580217	0.826109	43.0748	40	0.341086	0.0011436	0.00399762	0.776339	Amino acid	European	27005778	Kettunen
509	X-11423--O-sulfo-L-tyrosine || id:509	coffee consumption	Inverse variance weighted	28	-0.00445457	0.00808245	0.581537	0.826109	15.6975	27	0.958471	0.000566589	0.00080837	0.489589	Amino acid	European	24816252	Shin
643	X-12717 || id:643	coffee consumption	Inverse variance weighted	28	-0.0273279	0.0495884	0.581569	0.826109	19.7079	27	0.842788	-0.0044264	0.00502494	0.386451	Unknown metabolite	European	24816252	Shin
91	Obesity class 2 || id:91	coffee consumption	Inverse variance weighted	27	0.0495527	0.0899963	0.581902	0.826109	26.2787	26	0.447867	-0.00825278	0.00916801	0.376619	Anthropometric	European	23563607	Berndt SI
412	X-06246 || id:412	coffee consumption	Inverse variance weighted	27	-0.00754415	0.0137414	0.583001	0.826109	36.0376	26	0.0909799	-0.000946486	0.00142121	0.511528	Unknown metabolite	European	24816252	Shin
508	X-11422--xanthine || id:508	coffee consumption	Inverse variance weighted	28	-0.00682269	0.012432	0.583143	0.826109	25.0563	27	0.571309	0.00105861	0.00125679	0.407292	Nucleotide	European	24816252	Shin
917	Other polyunsaturated fatty acids than 18:2 || id:917	coffee consumption	Inverse variance weighted	41	0.0311234	0.0568093	0.58379	0.826109	56.0554	40	0.0473162	0.00446584	0.00592727	0.45571	Fatty acid	European	27005778	Kettunen
801	Bipolar disorder || id:801	coffee consumption	Inverse variance weighted	28	-0.0787038	0.143735	0.583994	0.826109	44.1521	27	0.0199425	-0.00779012	0.0144616	0.594693	Psychiatric / neurological	European	21926972	Sklar P
161	CD3 on 127+DN T || id:161	coffee consumption	Inverse variance weighted	23	-0.063495	0.116157	0.584631	0.826109	14.8348	22	0.869231	-0.00333981	0.0123715	0.789826	Immune cell-surface protein expression levels	European	25772697	Roederer
126	T:%Vd1 || id:126	coffee consumption	Inverse variance weighted	23	-0.0590593	0.108582	0.5865	0.82686	22.7961	22	0.413321	-0.0296038	0.0113729	0.0166062	Immune cell subset frequency	European	25772697	Roederer
751	Palmitoyl sphingomyelin || id:751	coffee consumption	Inverse variance weighted	28	0.00444942	0.00819238	0.587049	0.82686	23.7031	27	0.64673	-0.000695931	0.000819463	0.403493	Lipid	European	24816252	Shin
453	Threonate || id:453	coffee consumption	Inverse variance weighted	27	0.0101173	0.0186889	0.588262	0.82686	36.6773	26	0.0798987	-0.00205057	0.00194655	0.302215	Cofactors and vitamins	European	24816252	Shin
260	IgE+B:%27+20-38+ || id:260	coffee consumption	Inverse variance weighted	23	0.0600482	0.110946	0.588343	0.82686	24.5573	22	0.31871	0.0211285	0.0111992	0.0731176	Immune cell subset frequency	European	25772697	Roederer
519	X-11469 || id:519	coffee consumption	Inverse variance weighted	28	0.0166623	0.0309983	0.590907	0.828537	36.1406	27	0.112261	-0.00228423	0.00318926	0.480235	Unknown metabolite	European	24816252	Shin
716	X-14057 || id:716	coffee consumption	Inverse variance weighted	27	0.0113031	0.0210678	0.591607	0.828537	29.1157	26	0.305845	0.00408993	0.00205194	0.0572604	Unknown metabolite	European	24816252	Shin
361	Hypoxanthine || id:361	coffee consumption	Inverse variance weighted	28	0.00730099	0.01362	0.591926	0.828537	39.6169	27	0.0556191	0.00204557	0.00134854	0.141364	Nucleotide	European	24816252	Shin
443	X-10506 || id:443	coffee consumption	Inverse variance weighted	28	0.00523043	0.00986985	0.596153	0.833296	24.4346	27	0.606115	-9.05e-05	0.00100845	0.929217	Unknown metabolite	European	24816252	Shin
779	Fasting insulin || id:779	coffee consumption	Inverse variance weighted	6	-0.0152243	0.028789	0.596929	0.833296	10.3119	5	0.0668653	0.00499198	0.00320483	0.194315	Glycemic	European	22885924	Scott
438	Cholate || id:438	coffee consumption	Inverse variance weighted	28	-0.027933	0.0530878	0.598773	0.834751	39.8934	27	0.0524248	-0.00329654	0.00548902	0.553326	Lipid	European	24816252	Shin
77	Waist-to-hip ratio || id:77	coffee consumption	Inverse variance weighted	23	0.0134121	0.0258189	0.603433	0.840121	15.7789	22	0.826705	0.00114133	0.00281752	0.689514	Anthropometric	European	25673412	Shungin D
588	X-12189 || id:588	coffee consumption	Inverse variance weighted	28	0.0264906	0.0512526	0.605251	0.841526	33.1625	27	0.19176	-0.00110545	0.00537574	0.838676	Unknown metabolite	European	24816252	Shin
474	Gamma-glutamylvaline || id:474	coffee consumption	Inverse variance weighted	27	0.00593775	0.0116911	0.611533	0.849125	36.2433	26	0.0872847	8.45e-05	0.00125403	0.946841	Peptide	European	24816252	Shin
436	X-09026 || id:436	coffee consumption	Inverse variance weighted	28	-0.00592435	0.0117157	0.613083	0.850142	34.0992	27	0.163184	-0.000811088	0.00120614	0.50722	Unknown metabolite	European	24816252	Shin
775	Fasting insulin || id:775	coffee consumption	Inverse variance weighted	27	0.00915011	0.0181544	0.61425	0.850626	39.0653	26	0.0480584	0.00240329	0.00182316	0.199388	Glycemic	European	22581228	Manning AK
522	X-11483 || id:522	coffee consumption	Inverse variance weighted	28	-0.0151808	0.0304484	0.618079	0.853927	31.3021	27	0.258917	-0.00239582	0.00312764	0.450566	Unknown metabolite	European	24816252	Shin
235	CD4Nv:%TFH (3) || id:235	coffee consumption	Inverse variance weighted	23	-0.0547844	0.110029	0.618547	0.853927	23.2145	22	0.389706	0.00239771	0.0120078	0.843652	Immune cell subset frequency	European	25772697	Roederer
98	Hip circumference || id:98	coffee consumption	Inverse variance weighted	29	0.0224643	0.0452227	0.619367	0.853927	36.6392	28	0.127033	8.88e-05	0.00468545	0.985011	Anthropometric	European	23754948	Randall JC
706	1-oleoylglycerophosphoethanolamine || id:706	coffee consumption	Inverse variance weighted	27	-0.00774027	0.0156064	0.619918	0.853927	25.8899	26	0.469169	-0.000126339	0.00164002	0.939209	Lipid	European	24816252	Shin
183	CD8:%Act(25+) || id:183	coffee consumption	Inverse variance weighted	23	0.0630059	0.128058	0.622711	0.855683	30.8782	22	0.0986349	0.00124117	0.0139743	0.930068	Immune cell subset frequency	European	25772697	Roederer
371	X-03003 || id:371	coffee consumption	Inverse variance weighted	28	0.00522212	0.0106177	0.622838	0.855683	28.4684	27	0.387138	0.00103769	0.00108974	0.349744	Unknown metabolite	European	24816252	Shin
517	X-11445--5-alpha-pregnan-3beta,20alpha-disulfate || id:517	coffee consumption	Inverse variance weighted	28	0.019023	0.0388002	0.623935	0.856059	24.3601	27	0.610276	0.00329077	0.003922	0.409088	Lipid	European	24816252	Shin
209	CD4mem:%Th1* (4) || id:209	coffee consumption	Inverse variance weighted	23	-0.0586837	0.120962	0.627576	0.857231	28.4494	22	0.161262	-0.0231954	0.0121797	0.0706431	Immune cell subset frequency	European	25772697	Roederer
243	NKeff:%Kir+ (2) || id:243	coffee consumption	Inverse variance weighted	23	-0.0548501	0.113073	0.627615	0.857231	24.1624	22	0.338776	0.0154065	0.0118713	0.208434	Immune cell subset frequency	European	25772697	Roederer
342	Glycerate || id:342	coffee consumption	Inverse variance weighted	28	0.00615902	0.0127337	0.628615	0.857231	44.833	27	0.0169324	-0.00168656	0.00129107	0.202879	Carbohydrate	European	24816252	Shin
127	T:%Vg9+Vd2-low || id:127	coffee consumption	Inverse variance weighted	23	-0.0487562	0.101103	0.629632	0.857231	21.7342	22	0.475846	0.000247334	0.0109649	0.982217	Immune cell subset frequency	European	25772697	Roederer
747	4-androsten-3beta,17beta-diol disulfate 1* || id:747	coffee consumption	Inverse variance weighted	28	0.0151522	0.0314265	0.629701	0.857231	33.5406	27	0.179812	0.00164303	0.00324032	0.616388	Lipid	European	24816252	Shin
481	Caprylate (8:0) || id:481	coffee consumption	Inverse variance weighted	28	-0.00495424	0.0102764	0.629735	0.857231	40.21	27	0.0489644	-0.00149586	0.00102702	0.157225	Fatty acid	European	24816252	Shin
970	Ulcerative colitis || id:970	coffee consumption	Inverse variance weighted	3	-0.349714	0.736707	0.635001	0.862468	13.8693	2	0.000973462	0.460996	0.480699	0.513318	Autoimmune / inflammatory	European	26192919	Liu
318	Allantoin || id:318	coffee consumption	Inverse variance weighted	28	-0.0106627	0.0224779	0.635241	0.862468	40.9956	27	0.0412257	-0.00283398	0.00227895	0.224763	Nucleotide	European	24816252	Shin
612	X-12450 || id:612	coffee consumption	Inverse variance weighted	28	-0.0070221	0.0149298	0.638111	0.865235	34.8072	27	0.143818	-0.00190005	0.00152196	0.223004	Unknown metabolite	European	24816252	Shin
703	4-hydroxyhippurate || id:703	coffee consumption	Inverse variance weighted	28	-0.0157538	0.0336807	0.639971	0.866097	23.9604	27	0.632509	-0.000389354	0.00342676	0.910411	Xenobiotics	European	24816252	Shin
1183	ADHD || id:1183	coffee consumption	Inverse variance weighted	37	0.0271774	0.0581805	0.640412	0.866097	43.1971	36	0.190813	0.00121709	0.00602788	0.841156	Psychiatric / neurological	European	0	Demontis
167	CD8:%SCM || id:167	coffee consumption	Inverse variance weighted	23	-0.0593709	0.127639	0.641826	0.866882	31.2758	22	0.0906083	-0.0163895	0.013468	0.237133	Immune cell subset frequency	European	25772697	Roederer
1049	Iron || id:1049	coffee consumption	Inverse variance weighted	25	-0.0206356	0.0447861	0.644971	0.867658	24.6835	24	0.423121	-0.000728904	0.00479306	0.880454	Metal	European	25352340	Benyamin
783	Triglycerides || id:783	coffee consumption	Inverse variance weighted	7	0.0204708	0.0445281	0.645712	0.867658	11.4076	6	0.0765657	0.00131774	0.00842089	0.881773	Lipid	Mixed	24097068	Willer CJ
818	Parkinson's disease || id:818	coffee consumption	Inverse variance weighted	5	-0.0359597	0.0783826	0.646399	0.867658	0.287929	4	0.99058	4.68e-05	0.0145606	0.997639	Psychiatric / neurological	European	21829596	Pankratz
1039	Difference in height between adolescence and adulthood || id:1039	coffee consumption	Inverse variance weighted	28	0.0472245	0.102991	0.646572	0.867658	29.8209	27	0.32226	-0.0233655	0.0100305	0.0278727	Anthropometric	European	23449627	Cousminer
1040	Difference in height between adolescence and adulthood || id:1040	coffee consumption	Inverse variance weighted	28	0.0472245	0.102991	0.646572	0.867658	29.8209	27	0.32226	-0.0233655	0.0100305	0.0278727	Anthropometric	European	23449627	Cousminer
721	X-14208--phenylalanylserine || id:721	coffee consumption	Inverse variance weighted	28	-0.0127045	0.0279569	0.649519	0.870489	16.5986	27	0.940558	0.00026868	0.00283125	0.925123	Peptide	European	24816252	Shin
1287	Interleukin-6 || id:1287	coffee consumption	Inverse variance weighted	21	-0.0530803	0.118887	0.655254	0.874869	13.1541	20	0.870676	0.00600527	0.0115867	0.610238	Inflammatory marker	European (Sardinian)	22291609	Naitza
204	CD4mem:%preTh17 (2) || id:204	coffee consumption	Inverse variance weighted	23	-0.053493	0.119849	0.655354	0.874869	27.3417	22	0.198535	-0.0200176	0.0123281	0.11935	Immune cell subset frequency	European	25772697	Roederer
170	CD4:%SCM || id:170	coffee consumption	Inverse variance weighted	23	0.0477349	0.107427	0.656791	0.874869	20.0253	22	0.581454	-0.0117583	0.0114565	0.316404	Immune cell subset frequency	European	25772697	Roederer
372	X-03088 || id:372	coffee consumption	Inverse variance weighted	28	-0.00538077	0.0121171	0.656997	0.874869	27.9036	27	0.415957	-0.000461007	0.00124384	0.713914	Unknown metabolite	European	24816252	Shin
434	Palmitoylcarnitine || id:434	coffee consumption	Inverse variance weighted	28	-0.00611864	0.0138112	0.657751	0.874869	20.3616	27	0.815243	-0.000621957	0.00141402	0.663681	Lipid	European	24816252	Shin
755	Years of schooling || id:755	coffee consumption	Inverse variance weighted	27	0.0114147	0.0260164	0.660843	0.874869	46.8158	26	0.0073832	0.000320797	0.00266899	0.90529	Education	European	25201988	Rietveld CA
921	Total lipids in small HDL || id:921	coffee consumption	Inverse variance weighted	41	-0.0180986	0.0413628	0.661707	0.874869	31.0264	40	0.844676	-0.00364409	0.0042346	0.394745	Lipid	European	27005778	Kettunen
922	Concentration of small HDL particles || id:922	coffee consumption	Inverse variance weighted	41	-0.0175186	0.040054	0.661839	0.874869	32.0085	40	0.811953	-0.00250997	0.00414217	0.548054	Lipid	European	27005778	Kettunen
980	Femoral neck bone mineral density || id:980	coffee consumption	Inverse variance weighted	34	0.0138043	0.0315797	0.662021	0.874869	16.024	33	0.994354	-0.00052789	0.00312705	0.867005	Bone	Mixed	26367794	Zheng
1103	Serum creatinine (eGFRcrea) || id:1103	coffee consumption	Inverse variance weighted	27	-0.00727578	0.0166722	0.662546	0.874869	28.2371	26	0.346889	-0.00186078	0.00167044	0.275899	Kidney	Mixed	26831199	Pattaro
343	Guanosine || id:343	coffee consumption	Inverse variance weighted	28	0.0138502	0.0317688	0.66286	0.874869	23.8922	27	0.636291	-0.0040604	0.00320433	0.21633	Nucleotide	European	24816252	Shin
512	X-11438 || id:512	coffee consumption	Inverse variance weighted	27	0.00745401	0.0170988	0.662881	0.874869	27.9398	26	0.361429	-0.00284499	0.00169812	0.106325	Unknown metabolite	European	24816252	Shin
299	HDL cholesterol || id:299	coffee consumption	Inverse variance weighted	25	-0.0130567	0.0300457	0.663882	0.875079	61.0431	24	4.54e-05	0.00343521	0.00329982	0.308682	Lipid	Mixed	24097068	Willer CJ
700	X-13658 || id:700	coffee consumption	Inverse variance weighted	28	-0.0183153	0.0430577	0.670569	0.882775	26.3648	27	0.498433	0.00718442	0.00439605	0.11425	Unknown metabolite	European	24816252	Shin
1108	Ischemic stroke || id:1108	coffee consumption	Inverse variance weighted	28	-0.0302643	0.0715344	0.672242	0.883857	17.0006	27	0.931108	-0.0039943	0.00727193	0.587503	Cardiovascular	Mixed	26935894	Malik
45	Anorexia nervosa || id:45	coffee consumption	Inverse variance weighted	27	-0.0687292	0.163142	0.673547	0.884456	41.5695	26	0.0271743	0.0182194	0.0173797	0.304523	Psychiatric / neurological	European	24514567	Boraska V
614	X-12465 || id:614	coffee consumption	Inverse variance weighted	28	-0.00954275	0.0229987	0.678196	0.888652	37.5189	27	0.0857815	-0.000218695	0.00241525	0.928546	Unknown metabolite	European	24816252	Shin
475	Indolepropionate || id:475	coffee consumption	Inverse variance weighted	28	0.00679749	0.0164632	0.679688	0.888652	24.1585	27	0.621509	-0.000688847	0.00167032	0.683424	Amino acid	European	24816252	Shin
338	Pantothenate || id:338	coffee consumption	Inverse variance weighted	27	0.00545579	0.0133324	0.682383	0.888652	33.7687	26	0.140947	-0.00196254	0.00134295	0.156372	Cofactors and vitamins	European	24816252	Shin
1067	Digit symbol || id:1067	coffee consumption	Inverse variance weighted	28	-0.0497161	0.121525	0.682466	0.888652	32.5135	27	0.2136	0.00797051	0.0126659	0.534652	Psychiatric / neurological	European	21130836	Luciano
677	Phenylacetylglutamine || id:677	coffee consumption	Inverse variance weighted	28	-0.0111493	0.0272722	0.682675	0.888652	42.8976	27	0.0267884	0.00161858	0.00279168	0.567048	Amino acid	European	24816252	Shin
569	X-12056 || id:569	coffee consumption	Inverse variance weighted	28	-0.0145813	0.035789	0.683697	0.888652	36.9414	27	0.0961669	-0.00310191	0.00366715	0.405345	Unknown metabolite	European	24816252	Shin
523	X-11485 || id:523	coffee consumption	Inverse variance weighted	27	0.00978809	0.0240271	0.683731	0.888652	19.4628	26	0.816307	-0.00316303	0.00241895	0.202905	Unknown metabolite	European	24816252	Shin
1022	Percent emphysema || id:1022	coffee consumption	Inverse variance weighted	26	0.0331826	0.0817854	0.684943	0.888652	28.1903	25	0.29917	0.00953891	0.00831547	0.262636	Lung disease	European	24383474	Manichaikul A
76	Waist-to-hip ratio || id:76	coffee consumption	Inverse variance weighted	23	0.0104709	0.0258217	0.685104	0.888652	16.5316	22	0.788653	0.00106557	0.00282335	0.709653	Anthropometric	Mixed	25673412	Shungin D
520	X-11470 || id:520	coffee consumption	Inverse variance weighted	28	0.00620237	0.0153047	0.685288	0.888652	23.1177	27	0.678673	0.00120712	0.00154911	0.442875	Unknown metabolite	European	24816252	Shin
431	Homocitrulline || id:431	coffee consumption	Inverse variance weighted	28	-0.00690917	0.017116	0.686457	0.88906	19.5788	27	0.847957	-0.000161331	0.00173491	0.926624	Amino acid	European	24816252	Shin
254	CD8:%R5+ || id:254	coffee consumption	Inverse variance weighted	23	-0.0470492	0.117261	0.688247	0.89027	26.376	22	0.235891	-0.0145423	0.0123996	0.254003	Immune cell subset frequency	European	25772697	Roederer
352	Urea || id:352	coffee consumption	Inverse variance weighted	28	-0.00512398	0.0128337	0.689701	0.891042	43.8581	27	0.0213863	-0.00029511	0.00134025	0.827443	Amino acid	European	24816252	Shin
649	X-12740 || id:649	coffee consumption	Inverse variance weighted	28	0.0196993	0.0497933	0.692384	0.892114	42.9637	27	0.0263808	0.0040428	0.00512767	0.437576	Unknown metabolite	European	24816252	Shin
500	3-dehydrocarnitine* || id:500	coffee consumption	Inverse variance weighted	28	0.00409987	0.0104116	0.693743	0.892114	28.0372	27	0.409055	-0.000594704	0.00108183	0.587202	Lipid	European	24816252	Shin
46	Femoral neck bone mineral density || id:46	coffee consumption	Inverse variance weighted	28	1.4119	3.5888	0.694011	0.892114	21.9494	27	0.739944	0.406607	0.387391	0.303559	Bone	Mixed	22504420	Estrada K
476	Butyrylcarnitine || id:476	coffee consumption	Inverse variance weighted	27	0.00740783	0.0189155	0.695334	0.892114	31.5597	26	0.208082	0.00215473	0.00194087	0.277484	Lipid	European	24816252	Shin
561	X-12007 || id:561	coffee consumption	Inverse variance weighted	28	0.0189552	0.048611	0.696584	0.892114	43.4814	27	0.0233747	0.00111893	0.00500733	0.824925	Unknown metabolite	European	24816252	Shin
207	CD4mem:%PD1-R6+ || id:207	coffee consumption	Inverse variance weighted	23	0.048228	0.123775	0.696802	0.892114	30.1249	22	0.11546	-0.0259043	0.0122758	0.0470104	Immune cell subset frequency	European	25772697	Roederer
683	X-13429 || id:683	coffee consumption	Inverse variance weighted	28	-0.0118206	0.0303757	0.697167	0.892114	34.0869	27	0.163534	0.00212996	0.00312267	0.501209	Unknown metabolite	European	24816252	Shin
654	1-stearoylglycerophosphoethanolamine || id:654	coffee consumption	Inverse variance weighted	27	0.00601631	0.0155173	0.698226	0.892114	18.9738	26	0.837533	-0.00163715	0.00159061	0.313214	Lipid	European	24816252	Shin
315	Pyruvate || id:315	coffee consumption	Inverse variance weighted	27	-0.00622828	0.0161158	0.699148	0.892114	13.3894	26	0.980202	0.0014674	0.00165875	0.384781	Carbohydrate	European	24816252	Shin
480	Caproate (6:0) || id:480	coffee consumption	Inverse variance weighted	28	-0.00391948	0.0101482	0.699329	0.892114	39.9912	27	0.0513341	-0.00194115	0.000969285	0.0557439	Fatty acid	European	24816252	Shin
104	Waist circumference || id:104	coffee consumption	Inverse variance weighted	30	-0.00853765	0.0222404	0.701068	0.892114	29.0004	29	0.465045	-0.0030098	0.00221405	0.184865	Anthropometric	European	23754948	Randall JC
365	3-methoxytyrosine || id:365	coffee consumption	Inverse variance weighted	28	0.00539031	0.0140492	0.701221	0.892114	39.0945	27	0.0621165	-0.000856619	0.00144589	0.558666	Amino acid	European	24816252	Shin
820	Multiple sclerosis || id:820	coffee consumption	Inverse variance weighted	4	0.635736	1.66054	0.701832	0.892114	6.09402	3	0.107125	0.36472	0.149284	0.134539	Autoimmune / inflammatory	European	17660530	Hafler DA
363	Xanthine || id:363	coffee consumption	Inverse variance weighted	28	0.00470354	0.0123223	0.702676	0.892114	23.07	27	0.681246	0.000238501	0.00125016	0.850183	Nucleotide	European	24816252	Shin
707	1-palmitoylglycerophosphoethanolamine || id:707	coffee consumption	Inverse variance weighted	26	0.0048401	0.0127239	0.703654	0.892114	27.9424	25	0.310513	-0.00205061	0.00128153	0.122655	Lipid	European	24816252	Shin
14	Crohn's disease || id:14	coffee consumption	Inverse variance weighted	3	-1.36809	3.60421	0.704255	0.892114	1.39574	2	0.497643	3.08081	2.72908	0.461506	Autoimmune / inflammatory	Iranian	26192919	Liu
692	1-palmitoylglycerophosphoinositol* || id:692	coffee consumption	Inverse variance weighted	28	0.0066238	0.0176541	0.707513	0.89515	34.1189	27	0.162617	-0.00307734	0.00171074	0.0836649	Lipid	European	24816252	Shin
148	PD1 on CD4mem || id:148	coffee consumption	Inverse variance weighted	23	-0.0396249	0.107081	0.711347	0.898908	20.3457	22	0.561427	0.0031107	0.0114176	0.787939	Immune cell-surface protein expression levels	European	25772697	Roederer
420	2-hydroxybutyrate (AHB) || id:420	coffee consumption	Inverse variance weighted	26	0.00503281	0.013672	0.71279	0.898924	15.8214	25	0.920044	-0.000141924	0.00141499	0.920939	Amino acid	European	24816252	Shin
713	X-13859 || id:713	coffee consumption	Inverse variance weighted	28	-0.00359517	0.00977715	0.713088	0.898924	29.4935	27	0.337385	0.00127974	0.000985248	0.20538	Unknown metabolite	European	24816252	Shin
368	Beta-hydroxyisovalerate || id:368	coffee consumption	Inverse variance weighted	28	-0.00429582	0.011723	0.714034	0.899026	13.1065	27	0.988552	0.00077828	0.00119366	0.520116	Amino acid	European	24816252	Shin
459	Pyridoxate || id:459	coffee consumption	Inverse variance weighted	28	0.00755465	0.02115	0.720946	0.905591	42.464	27	0.029607	-0.000672148	0.0022028	0.762694	Cofactors and vitamins	European	24816252	Shin
1004	Age at menopause || id:1004	coffee consumption	Inverse variance weighted	27	0.0348109	0.0974723	0.72099	0.905591	27.8512	26	0.365821	0.000924164	0.0102591	0.92894	Reproductive aging	European	26414677	Day
493	Heme* || id:493	coffee consumption	Inverse variance weighted	28	0.00941727	0.0267886	0.725183	0.908768	47.9719	27	0.00773382	0.0015079	0.00275612	0.58897	Cofactors and vitamins	European	24816252	Shin
201	CD4mem:%Th17 || id:201	coffee consumption	Inverse variance weighted	23	0.0428537	0.121941	0.725266	0.908768	28.8837	22	0.14821	-0.0201115	0.0125523	0.124044	Immune cell subset frequency	European	25772697	Roederer
812	Parkinson's disease || id:812	coffee consumption	Inverse variance weighted	14	-0.0707278	0.208711	0.7347	0.91948	12.9153	13	0.454376	-0.029223	0.0220477	0.209704	Psychiatric / neurological	European	19915575	Simon-Sanchez J
154	CD337 on NK early || id:154	coffee consumption	Inverse variance weighted	23	0.0458301	0.135716	0.735596	0.919495	33.0601	22	0.0610328	-0.0086571	0.0146975	0.562131	Immune cell-surface protein expression levels	European	25772697	Roederer
102	Waist circumference || id:102	coffee consumption	Inverse variance weighted	29	0.0133227	0.0397155	0.737283	0.920497	34.4065	28	0.187809	-0.00255962	0.00404712	0.53241	Anthropometric	European	23754948	Randall JC
366	Pelargonate (9:0) || id:366	coffee consumption	Inverse variance weighted	28	-0.00350692	0.0105562	0.739726	0.922286	41.5008	27	0.0368386	-0.00163996	0.00103849	0.126385	Fatty acid	European	24816252	Shin
445	1-linoleoylglycerol (1-monolinolein) || id:445	coffee consumption	Inverse variance weighted	27	0.0110426	0.0333405	0.740489	0.922286	35.5238	26	0.100781	-0.00468915	0.00333948	0.172574	Lipid	European	24816252	Shin
245	NKeff:%Kir+ (4) || id:245	coffee consumption	Inverse variance weighted	23	-0.035311	0.107445	0.742427	0.923594	19.7903	22	0.596153	-0.0110438	0.0114564	0.346022	Immune cell subset frequency	European	25772697	Roederer
261	IgG+B:%27+ || id:261	coffee consumption	Inverse variance weighted	23	-0.036405	0.111459	0.743955	0.924388	23.6598	22	0.365313	-0.0215237	0.0114509	0.0741038	Immune cell subset frequency	European	25772697	Roederer
229	CD8mem:%"Th1*" || id:229	coffee consumption	Inverse variance weighted	23	-0.0377714	0.116096	0.74492	0.924483	25.807	22	0.260059	-0.0184268	0.0120242	0.140332	Immune cell subset frequency	European	25772697	Roederer
498	X-11327 || id:498	coffee consumption	Inverse variance weighted	28	0.00354621	0.0110559	0.748398	0.92676	46.9059	27	0.0101448	-0.00279554	0.000990006	0.0089878	Unknown metabolite	European	24816252	Shin
400	Glycylvaline || id:400	coffee consumption	Inverse variance weighted	28	0.0124641	0.0389457	0.74894	0.92676	34.6081	27	0.149075	0.00105033	0.00399121	0.794501	Peptide	European	24816252	Shin
851	Average number of double bonds in a fatty acid chain || id:851	coffee consumption	Inverse variance weighted	40	-0.0165186	0.0517186	0.749428	0.92676	46.4106	39	0.193353	-0.00545594	0.00527157	0.307222	Fatty acid	European	27005778	Kettunen
182	CD4:%RTE || id:182	coffee consumption	Inverse variance weighted	23	0.037665	0.119289	0.752196	0.928044	27.2374	22	0.202346	0.0201218	0.0122679	0.115859	Immune cell subset frequency	European	25772697	Roederer
786	Urate || id:786	coffee consumption	Inverse variance weighted	28	-0.00315573	0.00999684	0.752251	0.928044	41.9216	27	0.0335054	0.00015423	0.00102192	0.881202	Other	European	25811787	Huffman JE
168	CD8:%Naive || id:168	coffee consumption	Inverse variance weighted	23	0.0437898	0.140106	0.754624	0.928786	37.6818	22	0.0198857	0.00780434	0.0152027	0.613064	Immune cell subset frequency	European	25772697	Roederer
255	CD8:%TM (2) || id:255	coffee consumption	Inverse variance weighted	23	0.0333212	0.106618	0.754639	0.928786	18.8309	22	0.655743	0.0116947	0.0113571	0.314853	Immune cell subset frequency	European	25772697	Roederer
962	Ever vs never smoked || id:962	coffee consumption	Inverse variance weighted	27	-0.0222416	0.0714504	0.755582	0.928848	38.0831	26	0.0594945	0.00717475	0.00715411	0.325526	Behavioural	European	20418890	Furberg
320	Deoxycholate || id:320	coffee consumption	Inverse variance weighted	28	0.0110222	0.0362511	0.761089	0.934512	41.1229	27	0.0400793	-0.00341592	0.00369437	0.363663	Lipid	European	24816252	Shin
380	Choline || id:380	coffee consumption	Inverse variance weighted	28	-0.00210482	0.00698932	0.763302	0.935119	37.7939	27	0.0811762	-0.00015262	0.000730253	0.83608	Lipid	European	24816252	Shin
256	GdT:%CM (1) || id:256	coffee consumption	Inverse variance weighted	23	0.0319523	0.10641	0.763967	0.935119	17.0205	22	0.762231	-0.00533369	0.0113551	0.643397	Immune cell subset frequency	European	25772697	Roederer
526	HWESASXX* || id:526	coffee consumption	Inverse variance weighted	28	0.00677785	0.022603	0.76428	0.935119	15.702	27	0.958391	0.00157939	0.00229684	0.497769	Peptide	European	24816252	Shin
236	CD4mem:%R6+ || id:236	coffee consumption	Inverse variance weighted	23	-0.0369108	0.124173	0.766274	0.936457	29.8705	22	0.121646	-0.027316	0.0121689	0.0356839	Immune cell subset frequency	European	25772697	Roederer
1007	Neuroticism || id:1007	coffee consumption	Inverse variance weighted	35	0.00576989	0.0195164	0.767502	0.936857	64.1972	34	0.00132127	0.00110529	0.00195708	0.576053	Personality	European	27089181	Okbay
144	CD27 on IgA+B || id:144	coffee consumption	Inverse variance weighted	23	-0.0314803	0.10713	0.768871	0.937427	19.1062	22	0.638763	-0.0073347	0.011434	0.52815	Immune cell-surface protein expression levels	European	25772697	Roederer
70	Waist circumference || id:70	coffee consumption	Inverse variance weighted	25	0.00774859	0.0266436	0.771186	0.938785	26.1765	24	0.344272	0.000254304	0.00283292	0.929249	Anthropometric	Mixed	25673412	Shungin D
919	Phenylalanine || id:919	coffee consumption	Inverse variance weighted	42	-0.0109185	0.0376721	0.771946	0.938785	35.6777	41	0.705668	0.000739608	0.00387156	0.849464	Amino acid	European	27005778	Kettunen
393	X-04499--3,4-dihydroxybutyrate || id:393	coffee consumption	Inverse variance weighted	28	-0.00316537	0.0110049	0.773627	0.938785	22.8258	27	0.694332	0.00117036	0.00111999	0.305656	Amino acid	European	24816252	Shin
435	X-08988 || id:435	coffee consumption	Inverse variance weighted	28	0.0030301	0.0105789	0.774549	0.938785	28.2494	27	0.398203	0.00074839	0.00107215	0.491356	Unknown metabolite	European	24816252	Shin
666	X-12847 || id:666	coffee consumption	Inverse variance weighted	28	-0.0088034	0.0307731	0.774821	0.938785	34.7012	27	0.146599	0.00367627	0.00310834	0.247627	Unknown metabolite	European	24816252	Shin
190	CD4:%Act(38+) || id:190	coffee consumption	Inverse variance weighted	23	-0.0317252	0.111192	0.7754	0.938785	24.1844	22	0.337637	0.0242304	0.0113109	0.0440524	Immune cell subset frequency	European	25772697	Roederer
273	Mean cell volume || id:273	coffee consumption	Inverse variance weighted	28	0.0511972	0.180261	0.776397	0.938898	58.3383	27	0.000433716	-0.0183788	0.0177036	0.308765	Haemotological	Mixed	23222517	van der Harst P
531	X-11538 || id:531	coffee consumption	Inverse variance weighted	28	0.00533671	0.0192007	0.781055	0.943435	31.2686	27	0.260253	0.00130084	0.00196944	0.514736	Unknown metabolite	European	24816252	Shin
1043	Amygdala volume || id:1043	coffee consumption	Inverse variance weighted	37	-2.85578	10.3605	0.782823	0.944272	43.9019	36	0.171559	-1.05021	1.04672	0.322588	Psychiatric / neurological	European	25607358	Hibar
225	CD8mem:%"pre-Th17" (1) || id:225	coffee consumption	Inverse variance weighted	23	0.0326888	0.119411	0.784277	0.944272	27.0254	22	0.210262	-0.0100847	0.0128571	0.441583	Immune cell subset frequency	European	25772697	Roederer
426	X-08402 || id:426	coffee consumption	Inverse variance weighted	28	0.00361879	0.0132316	0.784472	0.944272	37.3389	27	0.0889135	-0.00315625	0.001223	0.0158549	Unknown metabolite	European	24816252	Shin
386	Phenylacetate || id:386	coffee consumption	Inverse variance weighted	28	0.00525328	0.0194291	0.786867	0.945677	36.1182	27	0.11274	-0.00159474	0.00198658	0.429393	Amino acid	European	24816252	Shin
425	1-stearoylglycerol (1-monostearin) || id:425	coffee consumption	Inverse variance weighted	28	-0.00347979	0.0129066	0.787458	0.945677	31.4381	27	0.253533	-0.0013924	0.00130576	0.296067	Lipid	European	24816252	Shin
424	1-oleoylglycerol (1-monoolein) || id:424	coffee consumption	Inverse variance weighted	27	0.00640504	0.0239456	0.789097	0.946553	27.8104	26	0.367853	-0.00280833	0.00243346	0.259393	Lipid	European	24816252	Shin
312	Arabinose || id:312	coffee consumption	Inverse variance weighted	28	-0.00393907	0.0148743	0.791145	0.946906	20.5859	27	0.805293	0.00093067	0.00153856	0.55049	Carbohydrate	European	24816252	Shin
746	5alpha-androstan-3beta,17beta-diol disulfate || id:746	coffee consumption	Inverse variance weighted	28	-0.00877944	0.0331629	0.791212	0.946906	37.9521	27	0.0786224	-0.00179864	0.00343497	0.604974	Lipid	European	24816252	Shin
1050	Ferritin || id:1050	coffee consumption	Inverse variance weighted	25	-0.0131681	0.0511721	0.796924	0.952145	36.4021	24	0.0501461	-0.00273583	0.00544648	0.620223	Metal	European	25352340	Benyamin
376	Mannitol || id:376	coffee consumption	Inverse variance weighted	28	0.0106053	0.0414442	0.798034	0.952145	28.946	27	0.363523	-0.00283984	0.00426891	0.511756	Carbohydrate	European	24816252	Shin
212	CD4mem:%cFTH (2) || id:212	coffee consumption	Inverse variance weighted	22	-0.0277509	0.108614	0.798337	0.952145	16.1356	21	0.761984	-0.0213508	0.011453	0.0770376	Immune cell subset frequency	European	25772697	Roederer
776	2hr glucose || id:776	coffee consumption	Inverse variance weighted	6	0.0211409	0.0836314	0.800433	0.952861	1.89555	5	0.863401	0.0106262	0.0112253	0.397431	Glycemic	European	22885924	Scott
1041	Intracranial volume || id:1041	coffee consumption	Inverse variance weighted	27	2443.39	9682.52	0.80077	0.952861	19.0035	26	0.836282	698.512	1094.76	0.529241	Psychiatric / neurological	European	25607358	Hibar
613	X-12456 || id:613	coffee consumption	Inverse variance weighted	28	-0.00489804	0.0197134	0.803776	0.955345	27.3122	27	0.44705	7.99e-05	0.00206034	0.96937	Unknown metabolite	European	24816252	Shin
85	Extreme body mass index || id:85	coffee consumption	Inverse variance weighted	25	0.030909	0.125892	0.806053	0.956958	22.5671	24	0.54546	-0.0112288	0.012601	0.382101	Anthropometric	European	23563607	Berndt SI
208	CD4mem:R6+ || id:208	coffee consumption	Inverse variance weighted	23	0.029056	0.118948	0.807018	0.957011	27.5909	22	0.189636	-0.0213606	0.0121093	0.0922785	Immune cell subset frequency	European	25772697	Roederer
727	X-14588 || id:727	coffee consumption	Inverse variance weighted	28	0.0010033	0.00413049	0.808082	0.957182	16.9038	27	0.933469	0.000430437	0.000419671	0.314503	Unknown metabolite	European	24816252	Shin
670	X-12855 || id:670	coffee consumption	Inverse variance weighted	28	-0.00496223	0.0205799	0.809462	0.957725	34.9234	27	0.140818	0.000822603	0.0021572	0.706058	Unknown metabolite	European	24816252	Shin
172	DPT:%Exhausted || id:172	coffee consumption	Inverse variance weighted	23	0.0251769	0.105607	0.811569	0.958177	15.8971	22	0.820961	-0.0150385	0.011263	0.196103	Immune cell subset frequency	European	25772697	Roederer
228	CD8mem:%"Th1" || id:228	coffee consumption	Inverse variance weighted	23	0.0255589	0.107278	0.811687	0.958177	21.3308	22	0.500381	-0.00863264	0.0114387	0.458817	Immune cell subset frequency	European	25772697	Roederer
239	NKeff:%337+ || id:239	coffee consumption	Inverse variance weighted	23	-0.0254397	0.10806	0.813881	0.958263	14.7599	22	0.872333	0.00144439	0.0115267	0.901472	Immune cell subset frequency	European	25772697	Roederer
87	Extreme waist-to-hip ratio || id:87	coffee consumption	Inverse variance weighted	26	-0.0350907	0.150337	0.81544	0.958263	17.4458	25	0.864995	-0.000849717	0.0145699	0.953977	Anthropometric	European	23563607	Berndt SI
471	2-aminobutyrate || id:471	coffee consumption	Inverse variance weighted	28	0.00233552	0.0100081	0.81548	0.958263	37.2802	27	0.0899545	-0.00123245	0.00100398	0.230609	Amino acid	European	24816252	Shin
353	Cortisol || id:353	coffee consumption	Inverse variance weighted	28	-0.00321427	0.0139271	0.817476	0.958263	23.9589	27	0.632595	-0.00105737	0.00142108	0.463512	Lipid	European	24816252	Shin
550	X-11845 || id:550	coffee consumption	Inverse variance weighted	28	0.0105049	0.045607	0.817831	0.958263	21.7544	27	0.74975	-0.00113835	0.0046561	0.808774	Unknown metabolite	European	24816252	Shin
293	Inflammatory bowel disease || id:293	coffee consumption	Inverse variance weighted	2	0.203718	0.901579	0.821235	0.958263	1.3189	1	0.25079	NA	NA	NA	Autoimmune / inflammatory	East Asian	26192919	Liu
948	Triglycerides in very large HDL || id:948	coffee consumption	Inverse variance weighted	41	-0.011733	0.0520975	0.821814	0.958263	70.3526	40	0.00213366	-0.00363297	0.00526797	0.494507	Lipid	European	27005778	Kettunen
920	Pyruvate || id:920	coffee consumption	Inverse variance weighted	41	-0.00830245	0.0368658	0.821818	0.958263	39.3245	40	0.500489	-0.00274554	0.00380285	0.47462	Carbohydrate	European	27005778	Kettunen
383	3-methyl-2-oxovalerate || id:383	coffee consumption	Inverse variance weighted	27	-0.00210696	0.00938781	0.822419	0.958263	33.4674	26	0.148965	0.00168093	0.000926074	0.0815232	Amino acid	European	24816252	Shin
137	MDC (2):%CD1c- || id:137	coffee consumption	Inverse variance weighted	23	-0.0247931	0.110606	0.822636	0.958263	23.8961	22	0.352697	0.00865925	0.0119231	0.475698	Immune cell subset frequency	European	25772697	Roederer
940	Valine || id:940	coffee consumption	Inverse variance weighted	41	-0.00822257	0.0367687	0.823046	0.958263	36.9242	40	0.609497	0.00120331	0.00379354	0.752784	Amino acid	European	27005778	Kettunen
525	X-11497 || id:525	coffee consumption	Inverse variance weighted	28	-0.00256845	0.0116704	0.825807	0.958263	15.777	27	0.957066	-0.000171413	0.00117928	0.885552	Unknown metabolite	European	24816252	Shin
637	X-12645 || id:637	coffee consumption	Inverse variance weighted	28	-0.00517732	0.0236292	0.826566	0.958263	42.8044	27	0.0273729	-0.00489743	0.00229863	0.0427477	Unknown metabolite	European	24816252	Shin
1124	Clear cell ovarian cancer || id:1124	coffee consumption	Inverse variance weighted	42	0.0367876	0.168753	0.827432	0.958263	47.4351	41	0.226832	0.00754701	0.017341	0.665748	Cancer	European	28346442	Phelan
71	Waist circumference || id:71	coffee consumption	Inverse variance weighted	25	0.00595204	0.0273351	0.827629	0.958263	27.2871	24	0.291252	-0.000778621	0.00289525	0.790381	Anthropometric	European	25673412	Shungin D
138	MDC (2):%CD1c+ || id:138	coffee consumption	Inverse variance weighted	23	0.0239497	0.110081	0.827768	0.958263	23.6522	22	0.365723	-0.0085796	0.0118676	0.477689	Immune cell subset frequency	European	25772697	Roederer
270	Haemoglobin concentration || id:270	coffee consumption	Inverse variance weighted	28	-0.00847794	0.0390561	0.828153	0.958263	55.3854	27	0.00102633	-0.00641461	0.00371476	0.0960705	Haemotological	Mixed	23222517	van der Harst P
797	Urate || id:797	coffee consumption	Inverse variance weighted	26	-0.0202072	0.0931959	0.828344	0.958263	33.1135	25	0.128256	-0.000122939	0.00951894	0.989802	Other	European	25811787	Huffman JE
164	CD8mem:%CD31+ || id:164	coffee consumption	Inverse variance weighted	23	-0.0273169	0.127172	0.829922	0.958859	30.8738	22	0.0987275	-0.0130204	0.0135862	0.348787	Immune cell subset frequency	European	25772697	Roederer
305	Histidine || id:305	coffee consumption	Inverse variance weighted	28	0.0011591	0.00542148	0.830704	0.958859	31.148	27	0.265104	0.000275285	0.00056271	0.628792	Amino acid	European	24816252	Shin
241	NKeff:%314-158a+ || id:241	coffee consumption	Inverse variance weighted	22	0.021725	0.106599	0.838509	0.966796	19.5282	21	0.551295	-0.00721746	0.011819	0.548297	Immune cell subset frequency	European	25772697	Roederer
1	Adiponectin || id:1	coffee consumption	Inverse variance weighted	27	0.00480279	0.0242107	0.842752	0.968005	33.5538	26	0.146632	-0.0019056	0.0024607	0.44595	Protein	Mixed	22479202	Dastani Z
808	Bipolar disorder || id:808	coffee consumption	Inverse variance weighted	4	-0.0143078	0.0735317	0.845722	0.968005	0.0155123	3	0.999489	-0.000296527	0.00910525	0.976978	Psychiatric / neurological	Mixed	19488044	Smith EN
465	Trans-4-hydroxyproline || id:465	coffee consumption	Inverse variance weighted	28	0.00333196	0.0172183	0.846558	0.968005	31.7689	27	0.240753	0.00167449	0.00176374	0.351163	Amino acid	European	24816252	Shin
263	EarlyB:%27+38- || id:263	coffee consumption	Inverse variance weighted	23	-0.021804	0.112688	0.846575	0.968005	23.9205	22	0.351408	-0.0144582	0.0118864	0.237344	Immune cell subset frequency	European	25772697	Roederer
540	X-11786--methylcysteine || id:540	coffee consumption	Inverse variance weighted	28	0.00433925	0.022435	0.846635	0.968005	13.3044	27	0.987167	-0.00177006	0.00226134	0.440847	Amino acid	European	24816252	Shin
416	X-06351 || id:416	coffee consumption	Inverse variance weighted	28	0.00312664	0.0162122	0.847071	0.968005	25.7098	27	0.534748	-0.00181892	0.00166582	0.284888	Unknown metabolite	European	24816252	Shin
264	EarlyB:%27+ || id:264	coffee consumption	Inverse variance weighted	23	0.0206277	0.107739	0.848165	0.968005	22.0269	22	0.458282	-0.0095062	0.0115676	0.420426	Immune cell subset frequency	European	25772697	Roederer
294	Inflammatory bowel disease || id:294	coffee consumption	Inverse variance weighted	2	-0.250417	1.31045	0.848454	0.968005	14.9304	1	0.000111549	NA	NA	NA	Autoimmune / inflammatory	European	26192919	Liu
1112	Primary sclerosing cholangitis || id:1112	coffee consumption	Inverse variance weighted	25	-0.0371309	0.195248	0.849174	0.968005	32.6116	24	0.112538	0.0284887	0.0201969	0.17176	Autoimmune / inflammatory	Mixed	27992413	Ji
503	X-11374 || id:503	coffee consumption	Inverse variance weighted	28	0.00513587	0.0272815	0.850677	0.968005	25.7181	27	0.534282	-0.000661742	0.00276927	0.813011	Unknown metabolite	European	24816252	Shin
237	NKeff:%Act(314+) || id:237	coffee consumption	Inverse variance weighted	23	-0.0201187	0.107458	0.851485	0.968005	22.5366	22	0.428279	-0.00336779	0.0116818	0.775947	Immune cell subset frequency	European	25772697	Roederer
722	X-14304--leucylalanine || id:722	coffee consumption	Inverse variance weighted	28	0.00588333	0.031445	0.851583	0.968005	34.028	27	0.165234	0.00305012	0.00319999	0.349284	Peptide	European	24816252	Shin
195	CD4:%Act(25+127+) || id:195	coffee consumption	Inverse variance weighted	22	0.0209424	0.113278	0.853326	0.968005	23.302	21	0.328088	-0.00819116	0.0120903	0.505852	Immune cell subset frequency	European	25772697	Roederer
777	Fasting glucose || id:777	coffee consumption	Inverse variance weighted	6	-0.00313682	0.0171421	0.854807	0.968005	3.96175	5	0.554936	0.00238591	0.00215473	0.33027	Glycemic	European	22885924	Scott
166	CD8:%TE || id:166	coffee consumption	Inverse variance weighted	23	0.0193407	0.107019	0.856586	0.968005	20.2136	22	0.569678	-0.00504716	0.0114139	0.66287	Immune cell subset frequency	European	25772697	Roederer
252	NKearly:%337+335+2- || id:252	coffee consumption	Inverse variance weighted	23	0.0189098	0.104813	0.856827	0.968005	20.0118	22	0.582304	0.0153531	0.011181	0.184192	Immune cell subset frequency	European	25772697	Roederer
24	Type 2 diabetes || id:24	coffee consumption	Inverse variance weighted	9	0.0148675	0.0824446	0.856891	0.968005	1.97545	8	0.981755	0.00553864	0.012679	0.675388	Diabetes	Mixed	22885922	Morris
860	Glutamine || id:860	coffee consumption	Inverse variance weighted	40	0.00675462	0.0374791	0.856977	0.968005	25.9754	39	0.945532	0.00114212	0.00392328	0.772547	Amino acid	European	27005778	Kettunen
179	CD8:%SCM || id:179	coffee consumption	Inverse variance weighted	23	-0.0204394	0.113625	0.857243	0.968005	25.1062	22	0.292023	-0.0062153	0.01231	0.618888	Immune cell subset frequency	European	25772697	Roederer
757	Fasting glucose || id:757	coffee consumption	Inverse variance weighted	26	0.00364191	0.020775	0.860842	0.969648	31.3255	25	0.178465	0.000562454	0.00214533	0.795423	Glycemic	European	20081858	Dupuis J
181	CD8:%CM || id:181	coffee consumption	Inverse variance weighted	23	-0.025179	0.143926	0.861124	0.969648	39.631	22	0.0119358	-0.019855	0.0151021	0.202784	Immune cell subset frequency	European	25772697	Roederer
1046	Pallidum volume || id:1046	coffee consumption	Inverse variance weighted	37	-1.3251	7.59494	0.861495	0.969648	27.8319	36	0.833138	0.487158	0.768938	0.530495	Psychiatric / neurological	European	25607358	Hibar
675	X-13215 || id:675	coffee consumption	Inverse variance weighted	27	0.00160341	0.0093006	0.863124	0.970431	18.5196	26	0.856058	-0.000753259	0.00095346	0.436942	Unknown metabolite	European	24816252	Shin
303	Glutamine || id:303	coffee consumption	Inverse variance weighted	27	-0.00100862	0.00591671	0.864641	0.970757	38.2524	26	0.0573687	0.000633357	0.000622608	0.318772	Amino acid	European	24816252	Shin
173	CD4:%Exhausted || id:173	coffee consumption	Inverse variance weighted	22	0.0181815	0.107838	0.86611	0.970757	17.5461	21	0.677522	-0.0119172	0.0119695	0.331321	Immune cell subset frequency	European	25772697	Roederer
47	Lumbar spine bone mineral density || id:47	coffee consumption	Inverse variance weighted	28	-0.681749	4.05976	0.86664	0.970757	34.5513	27	0.1506	0.0955173	0.446183	0.832157	Bone	Mixed	22504420	Estrada K
686	X-13477 || id:686	coffee consumption	Inverse variance weighted	28	-0.00241784	0.0144536	0.867148	0.970757	35.0989	27	0.136379	0.000997342	0.0014798	0.506278	Unknown metabolite	European	24816252	Shin
216	CD4nv:%preTh17 || id:216	coffee consumption	Inverse variance weighted	23	-0.0178358	0.107584	0.868326	0.971031	19.3961	22	0.620757	-0.0075257	0.0114791	0.519199	Immune cell subset frequency	European	25772697	Roederer
385	3-phenylpropionate (hydrocinnamate) || id:385	coffee consumption	Inverse variance weighted	28	0.0031576	0.0192292	0.869567	0.971374	21.9485	27	0.739992	1.88e-05	0.00195822	0.992418	Amino acid	European	24816252	Shin
1239	Years of schooling || id:1239	coffee consumption	Inverse variance weighted	34	-0.00157736	0.00989155	0.873302	0.973799	65.6738	33	0.000611655	0.00152196	0.00101672	0.144209	Education	European	30038396	Lee
739	Dimethylarginine (SDMA + ADMA) || id:739	coffee consumption	Inverse variance weighted	28	-0.00131086	0.0082405	0.87361	0.973799	38.9406	27	0.0641507	0.000698787	0.000854104	0.420706	Amino acid	European	24816252	Shin
967	Squamous cell lung cancer || id:967	coffee consumption	Inverse variance weighted	37	0.0192772	0.124478	0.876929	0.976022	46.8865	36	0.105755	0.00630461	0.0126882	0.622376	Cancer	European	24880342	Wang Y
196	CD4:%Act(DR+) || id:196	coffee consumption	Inverse variance weighted	23	0.0164605	0.106773	0.877482	0.976022	18.5135	22	0.675143	0.00197585	0.0113909	0.863952	Immune cell subset frequency	European	25772697	Roederer
1228	High grade and low grade serous ovarian cancer || id:1228	coffee consumption	Inverse variance weighted	43	0.00964038	0.0646585	0.881477	0.978267	49.3525	42	0.202846	0.00104378	0.00658367	0.874809	Cancer	European	28346442	Phelan
545	X-11799 || id:545	coffee consumption	Inverse variance weighted	28	-0.00540615	0.036314	0.881654	0.978267	22.7732	27	0.697137	-0.00137443	0.00366984	0.711055	Unknown metabolite	European	24816252	Shin
244	NKeff:%Kir+ (3) || id:244	coffee consumption	Inverse variance weighted	23	0.0167129	0.112904	0.882321	0.978267	24.0795	22	0.343078	-0.00138601	0.0123272	0.911546	Immune cell subset frequency	European	25772697	Roederer
220	CD4nv:%TFH (2) || id:220	coffee consumption	Inverse variance weighted	23	0.0186287	0.127076	0.883451	0.978476	30.5777	22	0.105085	-0.0292841	0.0123305	0.0271572	Immune cell subset frequency	European	25772697	Roederer
1072	Sitting height ratio || id:1072	coffee consumption	Inverse variance weighted	33	-0.00913188	0.0631182	0.884964	0.978945	23.2772	32	0.869374	0.000844737	0.00647063	0.896975	Anthropometric	European	25865494	Chan
1056	Heart rate || id:1056	coffee consumption	Inverse variance weighted	26	-0.045771	0.318573	0.885757	0.978945	43.2172	25	0.0132481	0.0295774	0.0321269	0.366398	Hemodynamic	Mixed	23583979	den Hoed M
388	Aspartate || id:388	coffee consumption	Inverse variance weighted	28	0.00232085	0.0165136	0.888232	0.979487	22.8997	27	0.690389	7.68e-05	0.00167243	0.963718	Amino acid	European	24816252	Shin
787	Urate || id:787	coffee consumption	Inverse variance weighted	28	0.00222725	0.0158869	0.888507	0.979487	38.7953	27	0.0661237	0.00159987	0.00158283	0.321443	Other	European	25811787	Huffman JE
1065	Inspection time || id:1065	coffee consumption	Inverse variance weighted	28	0.0168344	0.122167	0.8904	0.979487	29.499	27	0.337126	0.00918833	0.012575	0.471507	Psychiatric / neurological	European	21130836	Luciano
469	Alanine || id:469	coffee consumption	Inverse variance weighted	27	-0.00150679	0.011022	0.891262	0.979487	43.359	26	0.0176977	-0.000621098	0.00113545	0.589225	Amino acid	European	24816252	Shin
578	Erythronate* || id:578	coffee consumption	Inverse variance weighted	26	0.00113246	0.00832759	0.89183	0.979487	16.5448	25	0.897637	-0.000532514	0.000874285	0.548191	Carbohydrate	European	24816252	Shin
534	X-11550 || id:534	coffee consumption	Inverse variance weighted	28	-0.000893011	0.00657094	0.891898	0.979487	36.2899	27	0.109104	-0.000251392	0.000672155	0.711431	Unknown metabolite	European	24816252	Shin
502	C-glycosyltryptophan* || id:502	coffee consumption	Inverse variance weighted	28	0.000971179	0.0072192	0.892986	0.979647	32.0562	27	0.230007	0.000927314	0.000720843	0.20963	Amino acid	European	24816252	Shin
460	Androsterone sulfate || id:460	coffee consumption	Inverse variance weighted	28	0.00358571	0.0277814	0.897303	0.982624	17.7838	27	0.90999	-0.0034138	0.00283616	0.239562	Lipid	European	24816252	Shin
482	10-undecenoate (11:1n1) || id:482	coffee consumption	Inverse variance weighted	26	0.00201271	0.0159791	0.899765	0.982624	39.4385	25	0.0332762	-0.00295108	0.00153682	0.0667859	Fatty acid	European	24816252	Shin
769	Fasting proinsulin || id:769	coffee consumption	Inverse variance weighted	28	-0.004537	0.0366593	0.901504	0.982624	30.4991	27	0.292202	-0.00334357	0.00365746	0.369024	Glycemic	European	20081858	Dupuis J
384	3-methylhistidine || id:384	coffee consumption	Inverse variance weighted	28	-0.00439006	0.0359402	0.902781	0.982624	25.0933	27	0.569235	-8.53e-05	0.00367133	0.981647	Amino acid	European	24816252	Shin
1188	Major Depressive Disorder || id:1188	coffee consumption	Inverse variance weighted	41	-0.00397424	0.0326805	0.903209	0.982624	44.041	40	0.304522	-0.00103138	0.00340644	0.763672	Psychiatric / neurological	European	29700475	Wray
119	Lymph:%CD4 || id:119	coffee consumption	Inverse variance weighted	23	-0.0140455	0.115768	0.903434	0.982624	25.9036	22	0.255845	0.0116211	0.0123744	0.358347	Immune cell subset frequency	European	25772697	Roederer
897	Leucine || id:897	coffee consumption	Inverse variance weighted	41	-0.00472243	0.0391623	0.904019	0.982624	44.9116	40	0.273575	0.00117701	0.00408792	0.77493	Amino acid	European	27005778	Kettunen
139	Lymph:%T || id:139	coffee consumption	Inverse variance weighted	23	-0.0128726	0.106766	0.904033	0.982624	16.5335	22	0.788553	0.0123804	0.0113854	0.289183	Immune cell subset frequency	European	25772697	Roederer
1232	Low malignant potential mucinous ovarian cancer || id:1232	coffee consumption	Inverse variance weighted	43	0.020757	0.172466	0.904203	0.982624	41.3826	42	0.49792	0.00535443	0.0174142	0.760038	Cancer	European	28346442	Phelan
197	CD4:%Act(DR+38+) || id:197	coffee consumption	Inverse variance weighted	23	-0.0122849	0.106227	0.907932	0.984308	21.3384	22	0.499916	0.0119254	0.0113385	0.304862	Immune cell subset frequency	European	25772697	Roederer
562	X-12013 || id:562	coffee consumption	Inverse variance weighted	28	0.00454002	0.0393122	0.90806	0.984308	21.8797	27	0.743466	-0.00461311	0.00400207	0.259529	Unknown metabolite	European	24816252	Shin
246	NKeff:%2+337-R7- || id:246	coffee consumption	Inverse variance weighted	23	0.0159854	0.139308	0.908644	0.984308	36.522	22	0.0266749	0.00713119	0.0151098	0.641825	Immune cell subset frequency	European	25772697	Roederer
269	Mono:%11c-16-274+ || id:269	coffee consumption	Inverse variance weighted	23	-0.0124408	0.109495	0.909539	0.984308	23.4528	22	0.376552	-0.0167982	0.0113719	0.154473	Immune cell subset frequency	European	25772697	Roederer
136	MDC:%X-Presenting || id:136	coffee consumption	Inverse variance weighted	23	0.0119449	0.106441	0.910648	0.984478	19.6968	22	0.602002	0.0113806	0.0113479	0.327334	Immune cell subset frequency	European	25772697	Roederer
218	CD4nv:%Th1 || id:218	coffee consumption	Inverse variance weighted	23	0.012037	0.108408	0.911589	0.984478	17.902	22	0.711783	0.00160612	0.0115609	0.890832	Immune cell subset frequency	European	25772697	Roederer
542	X-11792 || id:542	coffee consumption	Inverse variance weighted	28	-0.00574325	0.0539447	0.915213	0.984844	46.7172	27	0.0106383	-0.00390868	0.00550467	0.483984	Unknown metabolite	European	24816252	Shin
1066	Simple reaction time || id:1066	coffee consumption	Inverse variance weighted	28	0.0128544	0.121017	0.915408	0.984844	28.7649	27	0.372391	-0.0107544	0.0125633	0.399809	Psychiatric / neurological	European	21130836	Luciano
152	CD56 on NK eff || id:152	coffee consumption	Inverse variance weighted	23	-0.0138909	0.131227	0.915698	0.984844	33.9558	22	0.0496355	-0.00449484	0.0142855	0.756137	Immune cell-surface protein expression levels	European	25772697	Roederer
854	Description of average fatty acid chain length, not actual carbon number || id:854	coffee consumption	Inverse variance weighted	42	-0.00614982	0.0581094	0.915716	0.984844	61.1036	41	0.0224176	0.00219877	0.00605291	0.718325	Fatty acid	European	27005778	Kettunen
381	N-acetylornithine || id:381	coffee consumption	Inverse variance weighted	28	-0.0018891	0.0180853	0.916808	0.985001	18.463	27	0.888731	-0.000864505	0.00184542	0.64336	Amino acid	European	24816252	Shin
804	Major depressive disorder || id:804	coffee consumption	Inverse variance weighted	2	0.0952793	0.940165	0.919278	0.985745	3.03306	1	0.0815841	NA	NA	NA	Psychiatric / neurological	European	22472876	Sullivan
117	Neo-openness to experience || id:117	coffee consumption	Inverse variance weighted	28	-0.0323316	0.31992	0.919502	0.985745	24.6965	27	0.591465	0.0631749	0.032011	0.0591511	Personality	European	21173776	de Moor MH
175	CD4:%TM (2) || id:175	coffee consumption	Inverse variance weighted	23	-0.0106712	0.106712	0.920344	0.985745	14.1583	22	0.895767	-0.00590394	0.0113728	0.6091	Immune cell subset frequency	European	25772697	Roederer
605	X-12407 || id:605	coffee consumption	Inverse variance weighted	28	0.00324156	0.0342045	0.924497	0.98878	17.9097	27	0.906254	-0.00528086	0.00348665	0.141939	Unknown metabolite	European	24816252	Shin
219	CD4nv:%TFH (1) || id:219	coffee consumption	Inverse variance weighted	23	0.00997709	0.107721	0.926205	0.98878	14.805	22	0.870468	0.00461672	0.0114652	0.69126	Immune cell subset frequency	European	25772697	Roederer
725	X-14473 || id:725	coffee consumption	Inverse variance weighted	27	0.00211472	0.0230001	0.926743	0.98878	32.9221	26	0.16437	0.00290993	0.00228603	0.214758	Unknown metabolite	European	24816252	Shin
458	DSGEGDFXAEGGGVR* || id:458	coffee consumption	Inverse variance weighted	28	0.00263792	0.0287846	0.926981	0.98878	27.0398	27	0.46165	-0.00390199	0.00290822	0.191292	Peptide	European	24816252	Shin
411	X-06226 || id:411	coffee consumption	Inverse variance weighted	28	-0.000812197	0.00920973	0.929726	0.990217	21.9978	27	0.737488	-0.000789573	0.000919079	0.398141	Unknown metabolite	European	24816252	Shin
340	Alpha-tocopherol || id:340	coffee consumption	Inverse variance weighted	27	0.00118679	0.0135552	0.930233	0.990217	24.5768	26	0.54302	-0.00270891	0.00138478	0.0617026	Cofactors and vitamins	European	24816252	Shin
268	1c+mDC:%32+ || id:268	coffee consumption	Inverse variance weighted	23	-0.00886908	0.106371	0.93355	0.992138	20.91	22	0.526304	-0.00932641	0.0113306	0.41969	Immune cell subset frequency	European	25772697	Roederer
213	CD4mem:%cFTH (3) || id:213	coffee consumption	Inverse variance weighted	23	-0.00911288	0.111503	0.934864	0.992138	23.6335	22	0.366731	-0.00872298	0.0120178	0.475951	Immune cell subset frequency	European	25772697	Roederer
99	Hip circumference || id:99	coffee consumption	Inverse variance weighted	29	0.00304258	0.0372491	0.9349	0.992138	23.7961	28	0.69225	-0.00275132	0.00378198	0.473192	Anthropometric	European	23754948	Randall JC
501	Pyroglutamine* || id:501	coffee consumption	Inverse variance weighted	28	0.00141663	0.0176824	0.936146	0.992448	32.5007	27	0.214046	0.00259024	0.00175007	0.150869	Amino acid	European	24816252	Shin
487	X-06126 || id:487	coffee consumption	Inverse variance weighted	28	0.00179294	0.0236974	0.93969	0.994425	26.8019	27	0.474523	0.000630075	0.00244905	0.798993	Unknown metabolite	European	24816252	Shin
6	Coronary heart disease || id:6	coffee consumption	Inverse variance weighted	18	0.00739632	0.10079	0.941501	0.994425	24.1006	17	0.116726	0.0107223	0.0107386	0.332909	Cardiovascular	Mixed	21378988	Peden
231	CD8mem:%"TFH" (2) || id:231	coffee consumption	Inverse variance weighted	23	-0.00911512	0.12804	0.943247	0.994425	30.9118	22	0.0979337	0.00572648	0.0139312	0.685198	Immune cell subset frequency	European	25772697	Roederer
122	NKT:%4-8- || id:122	coffee consumption	Inverse variance weighted	23	-0.00794315	0.113121	0.94402	0.994425	24.6739	22	0.312921	-0.00894174	0.0121965	0.47158	Immune cell subset frequency	European	25772697	Roederer
729	X-14626 || id:729	coffee consumption	Inverse variance weighted	28	0.000908224	0.0129455	0.944068	0.994425	12.5517	27	0.991822	0.000694839	0.00131883	0.602757	Unknown metabolite	European	24816252	Shin
205	CD4mem:%Th1* (2) || id:205	coffee consumption	Inverse variance weighted	23	-0.00895685	0.129638	0.944917	0.994425	32.2529	22	0.073185	-0.0288427	0.0126823	0.0335613	Immune cell subset frequency	European	25772697	Roederer
311	3-hydroxybutyrate (BHBA) || id:311	coffee consumption	Inverse variance weighted	27	-0.00211273	0.0309386	0.945556	0.994425	20.182	26	0.782856	-0.00206873	0.00315949	0.518597	Lipid	European	24816252	Shin
232	CD8mem:%"TFH" (3) || id:232	coffee consumption	Inverse variance weighted	23	-0.00761915	0.112858	0.946175	0.994425	23.5947	22	0.368825	0.00730106	0.0122174	0.556499	Immune cell subset frequency	European	25772697	Roederer
259	IgE+B:%27+ || id:259	coffee consumption	Inverse variance weighted	23	0.00684024	0.106737	0.948902	0.994425	18.2093	22	0.69351	-0.0109391	0.0113875	0.347672	Immune cell subset frequency	European	25772697	Roederer
370	X-02973 || id:370	coffee consumption	Inverse variance weighted	27	0.000496781	0.00788768	0.949781	0.994425	38.2791	26	0.0570406	0.00018049	0.000843922	0.832383	Unknown metabolite	European	24816252	Shin
723	X-14374 || id:723	coffee consumption	Inverse variance weighted	28	-0.00116985	0.0186104	0.949878	0.994425	50.4848	27	0.00399857	0.00275555	0.0018447	0.147275	Unknown metabolite	European	24816252	Shin
1109	Cardioembolic stroke || id:1109	coffee consumption	Inverse variance weighted	28	0.00870989	0.142096	0.951124	0.994425	24.3067	27	0.613255	-0.0105911	0.0144279	0.469474	Cardiovascular	Mixed	26935894	Malik
647	X-12729 || id:647	coffee consumption	Inverse variance weighted	28	0.00268353	0.0450276	0.952476	0.994425	19.9717	27	0.831943	-0.00438061	0.00457665	0.347301	Unknown metabolite	European	24816252	Shin
147	CD161 on CD4mem || id:147	coffee consumption	Inverse variance weighted	23	-0.00740947	0.125444	0.952899	0.994425	30.3362	22	0.110519	-0.0132551	0.013383	0.333233	Immune cell-surface protein expression levels	European	25772697	Roederer
1023	Percent emphysema || id:1023	coffee consumption	Inverse variance weighted	26	0.00512173	0.0872708	0.953201	0.994425	18.4251	25	0.823821	-0.00654476	0.00936754	0.491477	Lung disease	African American	24383474	Manichaikul A
171	CD8:%RTE || id:171	coffee consumption	Inverse variance weighted	23	-0.0066691	0.11593	0.954125	0.994425	25.8719	22	0.257224	0.0200658	0.0118712	0.105763	Immune cell subset frequency	European	25772697	Roederer
1231	Mucinous ovarian cancer: invasive and low malignant potential || id:1231	coffee consumption	Inverse variance weighted	43	0.00662417	0.116828	0.954784	0.994425	30.0505	42	0.915969	0.00258527	0.0117614	0.82711	Cancer	European	28346442	Phelan
734	Gamma-glutamylglutamate || id:734	coffee consumption	Inverse variance weighted	28	-0.00162572	0.0289531	0.955222	0.994425	20.4336	27	0.812076	-0.00382225	0.00292465	0.202684	Peptide	European	24816252	Shin
349	Heptanoate (7:0) || id:349	coffee consumption	Inverse variance weighted	27	0.000470686	0.00923788	0.959364	0.995729	28.3887	26	0.339602	-0.00101954	0.000948211	0.292539	Fatty acid	European	24816252	Shin
210	CD4mem:%Th1* (5) || id:210	coffee consumption	Inverse variance weighted	23	-0.00590444	0.116762	0.95967	0.995729	26.6903	22	0.223227	-0.0219313	0.0118062	0.0773041	Immune cell subset frequency	European	25772697	Roederer
511	X-11437 || id:511	coffee consumption	Inverse variance weighted	28	-0.00189328	0.0377502	0.960001	0.995729	19.9362	27	0.833423	-0.00108162	0.0038404	0.780446	Unknown metabolite	European	24816252	Shin
444	X-10510 || id:444	coffee consumption	Inverse variance weighted	28	-0.000531318	0.0106749	0.960304	0.995729	28.0844	27	0.406634	-0.00128498	0.00107991	0.244839	Unknown metabolite	European	24816252	Shin
116	Neo-neuroticism || id:116	coffee consumption	Inverse variance weighted	28	-0.0238102	0.509095	0.962697	0.996622	37.4079	27	0.0877027	0.047425	0.0511791	0.362632	Personality	European	21173776	de Moor MH
226	CD8mem:%"pre-Th17" (2) || id:226	coffee consumption	Inverse variance weighted	23	-0.00550025	0.122818	0.96428	0.996622	28.5789	22	0.157281	-0.0150756	0.0130055	0.259399	Immune cell subset frequency	European	25772697	Roederer
1106	Serum cystatin C (eGFRcys) || id:1106	coffee consumption	Inverse variance weighted	28	-0.000483551	0.0111078	0.965277	0.996622	44.6417	27	0.017733	-0.000509698	0.00112688	0.654798	Kidney	Mixed	26831199	Pattaro
1086	Amyotrophic lateral sclerosis || id:1086	coffee consumption	Inverse variance weighted	42	0.00290946	0.0685024	0.966122	0.996622	30.8632	41	0.875436	-0.00202472	0.00689251	0.770463	Psychiatric / neurological	European	27455348	van Rheenen
715	X-14056 || id:715	coffee consumption	Inverse variance weighted	27	-0.000654625	0.0170624	0.969395	0.996622	30.5691	26	0.244709	0.00182136	0.00175088	0.308181	Unknown metabolite	European	24816252	Shin
1001	Years of schooling || id:1001	coffee consumption	Inverse variance weighted	40	-0.000496479	0.0132328	0.970071	0.996622	65.9293	39	0.00449629	0.000365509	0.00137974	0.792509	Education	European	27225129	Okbay
599	X-12329 || id:599	coffee consumption	Inverse variance weighted	28	0.00208639	0.0590857	0.971832	0.996622	26.9012	27	0.469137	0.00142422	0.00615528	0.818829	Unknown metabolite	European	24816252	Shin
176	CD4:%Naive || id:176	coffee consumption	Inverse variance weighted	23	-0.00407979	0.116589	0.972085	0.996622	26.1095	22	0.24701	0.010288	0.0125246	0.420632	Immune cell subset frequency	European	25772697	Roederer
510	X-09789 || id:510	coffee consumption	Inverse variance weighted	28	0.000856241	0.0245846	0.972217	0.996622	25.7492	27	0.532551	-0.00486378	0.00249405	0.0620175	Unknown metabolite	European	24816252	Shin
240	NKeff:%Kir (1) || id:240	coffee consumption	Inverse variance weighted	23	-0.00354604	0.106825	0.973519	0.996622	11.5435	22	0.966103	-0.00987245	0.011384	0.395624	Immune cell subset frequency	European	25772697	Roederer
302	Triglycerides || id:302	coffee consumption	Inverse variance weighted	23	-0.000857864	0.0268686	0.974529	0.996622	46.0772	22	0.0019328	-0.00222574	0.00316496	0.489628	Lipid	Mixed	24097068	Willer CJ
118	Neuroticism || id:118	coffee consumption	Inverse variance weighted	37	0.000906335	0.0289568	0.975031	0.996622	54.5256	36	0.0245406	0.00210436	0.00292862	0.477187	Psychiatric / neurological	European	25993607	de Moor
141	CD123 on mDC || id:141	coffee consumption	Inverse variance weighted	23	0.00332143	0.108263	0.975525	0.996622	13.7947	22	0.908604	0.0186182	0.0115258	0.12116	Immune cell-surface protein expression levels	European	25772697	Roederer
1024	Multiple sclerosis || id:1024	coffee consumption	Inverse variance weighted	13	-0.00570131	0.185852	0.975527	0.996622	29.1861	12	0.00369676	-0.00962981	0.0187509	0.617714	Autoimmune / inflammatory	European	21833088	Sawcer S
1123	Invasive mucinous ovarian cancer || id:1123	coffee consumption	Inverse variance weighted	43	-0.00455953	0.15383	0.976354	0.996622	32.755	42	0.84607	-0.00105855	0.0154922	0.945857	Cancer	European	28346442	Phelan
142	CD123 on pDC || id:142	coffee consumption	Inverse variance weighted	23	0.00303059	0.104083	0.976771	0.996622	19.7892	22	0.596221	0.0192731	0.0110931	0.0969635	Immune cell-surface protein expression levels	European	25772697	Roederer
227	CD8mem:%R6+PD1+161- || id:227	coffee consumption	Inverse variance weighted	23	-0.00363358	0.12883	0.977499	0.996622	31.2691	22	0.0907393	-0.0251296	0.0129532	0.0659231	Immune cell subset frequency	European	25772697	Roederer
439	X-09706 || id:439	coffee consumption	Inverse variance weighted	28	0.00029414	0.0108712	0.978415	0.996622	18.8374	27	0.875849	3.77e-05	0.00110711	0.973093	Unknown metabolite	European	24816252	Shin
839	Acetate || id:839	coffee consumption	Inverse variance weighted	42	0.00103133	0.0433324	0.981012	0.997172	56.6532	41	0.052711	-0.0030937	0.00447006	0.492877	Metabolite salt	European	27005778	Kettunen
323	Isoleucine || id:323	coffee consumption	Inverse variance weighted	27	0.000174516	0.00836907	0.983363	0.997172	44.7203	26	0.0126304	0.000973896	0.000849312	0.262368	Amino acid	European	24816252	Shin
233	CD4mem:%Th9 || id:233	coffee consumption	Inverse variance weighted	23	-0.00262607	0.130542	0.98395	0.997172	32.6657	22	0.0667332	-0.00693004	0.0141614	0.629658	Immune cell subset frequency	European	25772697	Roederer
681	Oleoylcarnitine || id:681	coffee consumption	Inverse variance weighted	28	0.00030003	0.0155691	0.984625	0.997172	22.071	27	0.73376	0.000382927	0.0015701	0.809232	Lipid	European	24816252	Shin
153	CD56 on 2+NK eff || id:153	coffee consumption	Inverse variance weighted	23	-0.00190292	0.122784	0.987635	0.997172	29.238	22	0.138192	-0.0018288	0.0133925	0.892684	Immune cell-surface protein expression levels	European	25772697	Roederer
1020	Percent emphysema || id:1020	coffee consumption	Inverse variance weighted	26	-0.00134949	0.0888501	0.987882	0.997172	17.4496	25	0.864846	-0.00769853	0.00918604	0.410261	Lung disease	Hispanic	24383474	Manichaikul A
1085	Amyotrophic lateral sclerosis || id:1085	coffee consumption	Inverse variance weighted	38	-0.000204553	0.0150365	0.989146	0.997172	35.9656	37	0.517392	-0.000848441	0.00152322	0.580971	Psychiatric / neurological	European	27455348	van Rheenen
810	Schizophrenia || id:810	coffee consumption	Inverse variance weighted	5	0.00188282	0.139578	0.989237	0.997172	0.013427	4	0.999978	0.000428228	0.010875	0.971064	Psychiatric / neurological	Mixed	NA	NA
659	Gamma-glutamylisoleucine* || id:659	coffee consumption	Inverse variance weighted	28	0.000147572	0.0124644	0.990554	0.997172	27.2374	27	0.451042	0.000342026	0.0012787	0.791211	Peptide	European	24816252	Shin
223	CD8mem:%"Th2" || id:223	coffee consumption	Inverse variance weighted	23	-0.00106772	0.122411	0.993041	0.997172	27.8301	22	0.18138	0.00846501	0.0132301	0.529202	Immune cell subset frequency	European	25772697	Roederer
1100	Urinary albumin-to-creatinine ratio || id:1100	coffee consumption	Inverse variance weighted	27	0.00116166	0.140691	0.993412	0.997172	30.2108	26	0.258968	-0.00040315	0.0142951	0.977725	Kidney	European	26631737	Teumer
999	Body fat || id:999	coffee consumption	Inverse variance weighted	28	-0.00019276	0.0235999	0.993483	0.997172	27.8208	27	0.420256	-0.000712863	0.00252456	0.779895	Anthropometric	European	26833246	Lu
345	Urate || id:345	coffee consumption	Inverse variance weighted	26	5.17e-05	0.00660916	0.993758	0.997172	20.7889	25	0.704322	-9.79e-05	0.000680303	0.886785	Nucleotide	European	24816252	Shin
423	1-palmitoylglycerol (1-monopalmitin) || id:423	coffee consumption	Inverse variance weighted	27	-0.000104339	0.0164863	0.99495	0.997172	46.4103	26	0.00820453	-0.00217715	0.00166526	0.202975	Lipid	European	24816252	Shin
224	CD8mem:%Th22 || id:224	coffee consumption	Inverse variance weighted	23	-0.000678412	0.108481	0.99501	0.997172	22.4237	22	0.434857	-0.0133165	0.0114784	0.259014	Immune cell subset frequency	European	25772697	Roederer
221	CD8mem:%PD1+R6+ || id:221	coffee consumption	Inverse variance weighted	23	0.000735669	0.122858	0.995222	0.997172	29.0616	22	0.14311	-0.0220408	0.0125187	0.0928572	Immune cell subset frequency	European	25772697	Roederer
402	Eicosapentaenoate (EPA; 20:5n3) || id:402	coffee consumption	Inverse variance weighted	28	-9.55e-05	0.018207	0.995814	0.997172	37.3366	27	0.0889536	-0.00530699	0.00158976	0.0025521	Fatty acid	European	24816252	Shin
742	Succinylcarnitine || id:742	coffee consumption	Inverse variance weighted	28	5.22e-05	0.0116073	0.996414	0.997172	45.0676	27	0.0159956	2.95e-05	0.00118839	0.980401	Energy	European	24816252	Shin
698	Hydroxyisovaleroyl carnitine || id:698	coffee consumption	Inverse variance weighted	28	-5.62e-05	0.0158457	0.997172	0.997172	15.5716	27	0.960628	0.00034581	0.00161897	0.832526	Amino acid	European	24816252	Shin

### Sheet: Table S10
Supplementary Table 10. IVs associated with caffeine used in TSMR
SNP	chr	pos	A2	A1	MAF	P	BETA	SE
rs61764984	1	72009280	A	G	0.06859	2.24e-06	-0.00942148	0.00199167
rs2281525	1	93595306	C	G	0.2803	5.46e-06	-0.00523009	0.00115045
rs12243072	10	17353760	C	G	0.02286	3.08e-06	-0.0133095	0.00285282
rs113619063	10	35930943	C	G	0.0169	8.38e-06	-0.0231654	0.00519955
rs12411974	10	65546264	G	A	0.1014	9.92e-08	0.00982666	0.00184425
10:75595440_TCTGCCTGATAAGA_T	10	75595440	T	TCTGCCTGATAAGA	0.2018	3.01e-06	0.00579578	0.00124098
rs11188662	10	97961478	T	C	0.3101	2.27e-06	-0.00529367	0.00111976
rs11384174	11	10941629	GT	G	0.3608	4.7e-06	0.00516029	0.0011273
rs12797139	11	132487319	T	C	0.168	5.69e-06	0.00634915	0.00139918
rs522381	11	71853240	G	A	0.08549	3.14e-06	-0.00892919	0.00191559
rs1866297	12	104139649	T	C	0.3062	1.14e-06	-0.0055781	0.00114649
rs10772892	12	16214612	G	T	0.3121	5.64e-06	0.0051391	0.00113206
rs9545539	13	81281703	A	G	0.2883	4.28e-06	-0.00562071	0.00122262
rs1959650	14	20549093	A	C	0.07157	8.87e-06	-0.00864022	0.00194464
rs12889458	14	61648186	A	T	0.2624	7.35e-08	0.00637292	0.00118401
rs8022059	14	86047879	A	G	0.2674	3.27e-06	0.00588133	0.00126392
rs182777226	15	74870043	G	T	0.01392	3.49e-06	0.0239722	0.00516678
rs9912347	17	5017772	G	A	0.497	7.82e-06	-0.00471459	0.00105473
17:74385587_AAC_A	17	74385587	A	AAC	0.05368	6.21e-06	-0.0125011	0.0027662
rs12971034	18	986957	A	G	0.02087	4.54e-06	0.0204006	0.00444938
rs10404770	19	52555432	G	A	0.3131	1.88e-06	0.00550356	0.00115469
rs62161553	2	107806430	C	A	0.02187	5.93e-06	0.0166152	0.00366861
rs62196415	2	184819513	A	G	0.1024	6.26e-06	0.00738201	0.00163416
2:88761246_CA_C	2	88761246	C	CA	0.2903	3.83e-06	-0.00581337	0.00125815
20:33562176_TCTTA_T	20	33562176	T	TCTTA	0.4592	7.18e-06	0.0048015	0.00106981
rs201081507	4	102681041	G	A	0.4841	3.88e-06	0.011388	0.00246605
rs13107325	4	103188709	T	C	0.07952	4.12e-14	0.0150894	0.00199671
rs6533530	4	111731936	C	T	0.4006	9.85e-06	-0.00485208	0.00109765
rs112764911	4	7527405	C	A	0.06561	1.88e-08	-0.0129757	0.00230762
rs164839	5	106988605	A	T	0.172	2.02e-06	-0.00667305	0.00140451
rs2356199	6	157416588	G	T	0.1332	7.28e-07	0.0069417	0.00140131
6:158825806_CAAA_C	6	158825806	C	CAAA	0.1143	7.15e-06	0.00717347	0.00159798
rs117536536	8	15044878	A	T	0.02087	5.92e-06	-0.014929	0.0032962
rs5001846	8	2103490	T	C	0.4553	4.3e-06	-0.004891	0.0010641
rs4872499	8	22293306	T	C	0.2406	5.52e-06	-0.00570759	0.00125603
rs7008133	8	65060153	A	T	0.04076	9.68e-06	-0.0105219	0.0023783
rs17496153	9	6070037	C	G	0.08748	3.36e-06	0.00759602	0.00163437
rs185023026	9	734622	C	T	0.01193	2.95e-06	0.0198711	0.00425093

### Sheet: Table S11
Supplementary Table 11. IVs associated with non-caffeine substances consumption used in TSMR
SNP	chr	pos	A2	A1	MAF	P	BETA	SE
rs1448397	1	104952653	G	A	0.2952	1.69821e-06	-0.00979335	0.00204609
1:163743787_TTGTGTGTGTC_T	1	163743787	T	TTGTGTGTGTC	0.4046	1.24298e-06	0.00941491	0.00194175
rs10919140	1	169296744	A	T	0.1461	3.23313e-06	0.0122786	0.00263748
rs6672376	1	177331153	G	T	0.09245	2.60538e-07	-0.0163644	0.00317757
rs2488393	1	197722240	T	C	0.1879	3.38573e-06	0.0105028	0.00226065
rs77595832	1	206842395	G	C	0.01491	2.78296e-06	0.0408916	0.00872591
rs3765821	1	241794231	T	C	0.4215	1.30406e-06	0.00915543	0.00189196
rs4912183	1	58665282	T	C	0.3698	7.35969e-06	-0.00873657	0.00194882
rs61764987	1	72018433	G	C	0.0666	3.35605e-06	0.0164948	0.003549
1:88672519_CTT_C	1	88672519	C	CTT	0.4592	6.04191e-06	0.00847093	0.00187206
rs12729684	1	96439056	G	C	0.2197	3.90306e-07	0.0112549	0.00221832
rs17374635	1	96685378	C	T	0.3241	6.91409e-08	-0.0108048	0.00200333
rs7079165	10	131430240	A	G	0.3887	6.69177e-06	-0.00868125	0.00192777
10:17353682_TA_T	10	17353682	T	TA	0.02286	8.51003e-07	0.0245935	0.00499534
rs2456751	10	68165053	C	T	0.492	1.61001e-06	0.00891691	0.00185882
rs12217378	10	68777512	T	C	0.06262	5.05671e-06	-0.0203793	0.00446677
rs2894081	10	71055232	C	T	0.3062	4.95542e-06	-0.00947747	0.00207536
rs4691	10	75561916	C	T	0.2197	9.83589e-06	-0.00917232	0.00207483
rs6421552	11	111248980	T	A	0.3032	6.92656e-06	0.00911497	0.00202738
rs12574046	11	121234582	T	C	0.1034	9.56101e-07	-0.0145993	0.00297917
rs11029725	11	26849546	T	C	0.02684	9.18243e-06	0.0238073	0.00536735
rs10769062	11	44652154	G	A	0.4463	3.9789e-06	0.00861494	0.00186774
rs76396284	11	69809447	G	A	0.04672	3.89026e-06	0.0186698	0.00404356
rs1866297	12	104139649	T	C	0.3062	6.73584e-06	0.00913078	0.00202822
12:11271915_CA_C	12	11271915	C	CA	0.1402	1.41001e-09	0.01563	0.00258162
rs34943103	13	102330852	CT	C	0.4891	6.2253e-07	-0.00955761	0.00191762
rs11069849	13	111142897	A	G	0.1252	5.3651e-06	-0.0130267	0.00286302
rs280934	13	30155020	T	A	0.159	6.64306e-06	0.0120645	0.00267813
rs117205092	13	56182151	A	G	0.0159	3.80549e-06	-0.0421638	0.00912294
rs2295858	14	100603735	T	A	0.02982	9.24659e-06	0.0202907	0.00457607
rs8009933	14	39600212	A	G	0.3429	6.74967e-07	-0.00994131	0.00200089
rs3825688	14	78392823	T	G	0.4036	5.32807e-06	-0.00874307	0.00192095
rs2122433	14	80998082	T	A	0.1044	5.98108e-06	-0.0137861	0.00304526
rs2472297	15	75027880	T	C	0.2147	8.57219e-16	-0.0169574	0.00210762
rs7177528	15	75409594	C	T	0.3141	1.82279e-06	-0.00985152	0.00206438
rs35843292	15	96762863	CAA	C	0.341	7.15869e-06	-0.00898177	0.00200088
rs2290561	16	4812816	A	G	0.1481	6.14321e-06	-0.0123813	0.00273837
rs7203844	16	49048885	G	A	0.1093	7.62086e-06	-0.0137676	0.00307618
rs11642015	16	53802494	T	C	0.4324	8.93387e-20	-0.017177	0.00188733
rs1529921	16	5851335	T	C	0.4523	6.86195e-07	0.00919913	0.00185271
rs4264405	16	80419184	A	G	0.2714	4.65182e-06	0.00964179	0.00210524
rs4581744	17	46776341	G	A	0.3797	1.66932e-06	-0.00913226	0.0019066
rs138197398	17	64571800	G	A	0.02187	1.4691e-06	0.0435992	0.00905413
rs17686457	18	43870742	A	G	0.4225	5.11696e-06	0.00856405	0.00187811
rs150544650	18	46194815	C	G	0.02087	1.56079e-06	-0.0404568	0.00842273
rs8096215	18	65667017	G	A	0.4583	5.82373e-06	-0.00846711	0.00186801
rs12607290	18	75091070	A	G	0.02883	4.74295e-06	0.0236786	0.0051747
rs1429357	2	141574928	T	A	0.1054	8.95408e-07	-0.0160743	0.00327156
rs149586306	2	157656148	T	C	0.04274	5.85065e-06	0.0197105	0.00434946
rs10627873	2	208233098	GAC	G	0.2406	5.79077e-06	-0.010734	0.00236751
rs62104180	2	466003	A	G	0.04771	2.21455e-06	0.0198985	0.00420438
rs1322105	20	15054719	C	G	0.3201	6.97505e-06	-0.00879369	0.00195657
rs113281460	21	17910114	G	T	0.02286	2.31978e-06	-0.0268484	0.00568416
rs112515613	22	17832894	G	T	0.02187	3.34367e-06	0.0280299	0.00602988
rs182173911	22	35934260	T	C	0.01093	5.25137e-06	0.0395282	0.00867895
rs13066054	3	176654558	A	G	0.4881	3.99974e-06	0.0089334	0.00193724
rs16828417	3	177367351	G	A	0.1083	6.99159e-06	-0.013348	0.00297022
rs115372729	3	29758615	T	G	0.01889	6.1494e-06	0.0267948	0.0059265
rs11720951	3	71505567	T	C	0.3072	4.35983e-06	0.00912389	0.00198628
rs13107325	4	103188709	T	C	0.07952	2.95171e-07	-0.0178503	0.00348196
4:28121403_TCTC_T	4	28121403	T	TCTC	0.3907	7.3991e-06	-0.00861658	0.00192254
rs13140337	4	7395405	G	T	0.2485	7.71052e-07	-0.0105527	0.00213508
rs112764911	4	7527405	C	A	0.06561	4.20474e-07	0.0207824	0.00410765
rs75907531	4	81166832	T	A	0.04374	7.33621e-06	-0.0227404	0.00507181
rs4699364	4	95684029	A	C	0.2803	2.44004e-06	0.00965134	0.00204778
rs3850574	5	143399032	T	A	0.3181	3.24972e-06	0.00918795	0.00197405
5:28688864_CCTT_C	5	28688864	C	CCTT	0.2704	4.78057e-06	0.00971693	0.00212429
rs2067919	5	87783713	C	T	0.3439	3.63052e-08	-0.010946	0.00198731
rs74841251	6	88141892	G	T	0.03082	3.2103e-06	-0.0212378	0.00456052
rs2189360	7	109648269	T	C	0.3907	4.99323e-06	0.00909883	0.00199314
rs12112751	7	155225924	A	G	0.07356	9.68429e-06	-0.0168501	0.0038087
rs4410790	7	17284577	C	T	0.3847	4.48549e-17	-0.0160924	0.00191589
rs150373598	7	17391001	T	C	0.05467	1.90481e-06	-0.0207381	0.00435375
rs140799915	7	19082644	T	A	0.01292	4.80234e-06	-0.034854	0.00762128
rs34378363	7	26763321	AT	A	0.08748	6.35242e-06	-0.0150884	0.00334234
7:72758593_AT_A	7	72758593	A	AT	0.3926	9.53614e-06	0.00870759	0.00196674
rs1057868	7	75615006	T	C	0.2952	1.55956e-07	-0.0107728	0.00205377
rs71539399	7	88714457	A	C	0.1809	6.09113e-06	0.0105819	0.00233946
rs539043274	7	89655598	TA	T	0.2107	9.01109e-06	0.0101708	0.0022909
7:95097455_TG_T	7	95097455	T	TG	0.4592	7.13897e-06	0.00839713	0.00187039
rs117391160	8	100405278	C	A	0.02982	8.95012e-06	-0.0288299	0.00649161
rs3108851	8	110640847	C	T	0.4592	3.24706e-07	-0.00964276	0.00188759
rs139868495	8	34662970	T	C	0.06163	3.64471e-06	0.0193261	0.00417349

### Sheet: Table S12
Supplementary Table 12. TSMR results of caffeine consumption or non-caffeine substances consumption
id.outcome	outcome	exposure	method	nsnp	b	se.x	pval.x	Q	Q_df	Q_pval	egger_intercept	se.y	pval.y
958	Concentration of chylomicrons and largest VLDL particles || id:958	caffeine consumption	Inverse variance weighted	22	-1.12828	0.512102	0.0275778	25.7939	21	0.214417	0.0126785	0.00948259	0.196223
913	Concentration of medium VLDL particles || id:913	caffeine consumption	Inverse variance weighted	22	-0.975861	0.454499	0.0317842	17.6932	21	0.668326	0.00789581	0.00861983	0.370578
895	Total cholesterol in LDL || id:895	decaffeinated coffee	Inverse variance weighted	53	0.319565	0.151532	0.0349533	45.5036	52	0.725591	-0.0054585	0.00528561	0.306613
